# Circulating metabolic biomarkers are consistently associated with incident type 2 diabetes in Asian and European populations – a metabolomics analysis in five prospective cohorts

**DOI:** 10.1101/2021.07.04.21259971

**Authors:** Jowy Yi Hoong Seah, Yueheng Hong, Anna Cichońska, Charumathi Sabanayagam, Simon Nusinovici, Tien Yin Wong, Ching-Yu Cheng, Pekka Jousilahti, Annamari Lundqvist, Markus Perola, Veikko Salomaa, E. Shyong Tai, Peter Würtz, Rob M. van Dam, Xueling Sim

**Affiliations:** Saw Swee Hock School of Public Health, National University of Singapore and National University Health System, Singapore; Singapore 117549, Singapore; Nightingale Health Ltd, Mannerheimintie 164a, 00300 Helsinki, Finland; Singapore Eye Research Institute, Singapore National Eye Centre, Singapore 169856, Singapore; Duke-NUS Medical School, Singapore 169857, Singapore; Yong Loo Lin School of Medicine, National University of Singapore and National University Health System, Singapore 117597, Singapore; Department of Public Health Solutions, Finnish Institute for Health and Welfare, P.O. Box 30, FI-00271 Helsinki, Finland; Research Program for Clinical and Molecular Metabolism, Faculty of Medicine, University of Helsinki, 00014 Helsinki, Finland; Departments of Exercise and Nutrition Sciences and Epidemiology, Milken Institute School of Public Health, The George Washington University, Washington, DC 20052

**Author notes:** These authors are co-corresponding senior authors., Rob M. van Dam. Department of Exercise and Nutrition Sciences, Milken Institute School of Public Health, The George Washington University, 950 New Hampshire Ave NW, Washington, DC 20052; Xueling Sim. Saw Swee Hock School of Public Health, 12 Science Drive 2, #10-01, Singapore 117549. These authors contributed equally (Jowy Yi Hoong Seah, Yueheng Hong, Anna Cichońska).

**Keywords:** NMR, metabolomics, type 2 diabetes, branched-chain amino acids, aromatic amino acids, glycoprotein acetyls, inflammation, fatty acids, lipoprotein, HDL, LDL, triglycerides, cholesterol

## Abstract

**Background:** While Asians have a higher risk of type 2 diabetes (T2D) than Europeans for a given BMI, it remains unclear whether the same markers of metabolic pathways are associated with diabetes.

**Objectives:** We evaluated associations between metabolic biomarkers and incident T2D in three major Asian ethnic groups (Chinese, Malay, and Indian) and a European population.

**Methods:** We analyzed data from adult males and females of two cohorts from Singapore (n = 6,393) consisting of Chinese, Malays and Indians, and three cohorts of European-origin participants from Finland (n = 14,558). We used nuclear magnetic resonance to quantify 154 circulating metabolic biomarkers at baseline and performed logistic regression to assess associations with T2D risk adjusted for age, sex, BMI and glycaemic markers.

**Results:** Of the 154 metabolic biomarkers, 59 were associated with higher risk of T2D in both Asians and Europeans (*P* < 0.0003; Bonferroni-corrected). These included branched-chain and aromatic amino acids, the inflammatory marker glycoprotein acetyls, total fatty acids, monounsaturated fatty acids, apolipoprotein B, larger very low-density lipoprotein particle sizes, and triglycerides. In addition, 13 metabolites were associated with a lower T2D risk in both populations including omega-6 polyunsaturated fatty acids and larger high-density lipoprotein particle sizes. Associations were consistent within the Asian ethnic groups (all *P*_het_ ≥ 0.05) and largely consistent for the Asian and European populations (*P*_het_ ≥ 0.05 for 128 of 154 metabolic biomarkers).

**Conclusion:** Metabolic biomarkers across several biological pathways were consistently associated with T2D risk in Asians and Europeans.

## Supplemental Tables for "Circulating metabolic biomarkers are consistently associated with incident type 2 diabetes in Asian and European populations – a metabolomics analysis in five prospective cohorts"

### Sheet: ST1
Supplemental Table 1. Pearson's correlation coefficients for the 154 metabolic biomarkers measured within the Multiethnic Cohort (bottom left quandrant) and the Singapore Epidemiology of Eye Diseases (top right quadrant)
SEED MEC	Leucine	Isoleucine	Valine	Phenylalanine	Tyrosine	Histidine	Alanine	Glutamine	Glycoprotein acetyls	Total fatty acids	Unsaturation index	Omega 3 polyunsaturated fatty acids %	Omega 6 polyunsaturated fatty acids %	Polyunsaturated fatty acids %	Monounsaturated fatty acids %	Saturated fatty acids %	Linoleic acid %	Doco-sahexaenoic acid %	Omega 3 polyunsaturated fatty acids	Omega 6 polyunsaturated fatty acids	Polyunsaturated fatty acids	Monounsaturated fatty acids	Saturated fatty acids	Linoleic acid	Docosahexaenoic acid	Total cholesterol	VLDL cholesterol	LDL cholesterol	HDL cholesterol	HDL2 cholesterol	HDL3 cholesterol	Remnant cholesterol	Esterified cholesterol	Free cholesterol	Total triglycerides	VLDL triglycerides	LDL triglycerides	HDL triglycerides	Apolipoprotein B	Apolipoprotein A1	Apolipoprotein B by apolipoprotein A1 ratio	VLDL size	LDL size	HDL size	Extremely large VLDL particle concentration	Extremely large VLDL total lipids	Extremely large VLDL phospholipids	Extremely large VLDL cholesterol	Extremely large VLDL cholesteryl esters	Extremely large VLDL free cholesterol	Extremely large VLDL triglycerides	Very large VLDL particle concentration	Very large VLDL total lipids	Very large VLDL phospholipids	Very large VLDL cholesterol	Very large VLDL cholesteryl esters	Very large VLDL free cholesterol	Very large VLDL triglycerides	Large VLDL particle concentration	Large VLDL total lipids	Large VLDL phospholipids	Large VLDL cholesterol	Large VLDL cholesteryl esters	Large VLDL free cholesterol	Large VLDL triglycerides	Medium VLDL particle concentration	Medium VLDL total lipids	Medium VLDL phospholipids	Medium VLDL cholesterol	Medium VLDL cholesteryl esters	Medium VLDL free cholesterol	Medium VLDL triglycerides	Small VLDL particle concentration	Small VLDL total lipids	Small VLDL phospholipids	Small VLDL cholesterol	Small VLDL cholesteryl esters	Small VLDL free cholesterol	Small VLDL triglycerides	Very small VLDL particle concentration	Very small VLDL total lipids	Very small VLDL phospholipids	Very small VLDL cholesterol	Very small VLDL cholesteryl esters	Very small VLDL free cholesterol	Very small VLDL triglycerides	IDL particle concentration	IDL total lipids	IDL phospholipids	IDL cholesterol	IDL cholesteryl esters	IDL free cholesterol	IDL triglycerides	Large LDL particle concentration	Large LDL total lipids	Large LDL phospholipids	Large LDL cholesterol	Large LDL cholesteryl esters	Large LDL free cholesterol	Large LDL triglycerides	Medium LDL particle concentration	Medium LDL total lipids	Medium LDL phospholipids	Medium LDL cholesterol	Medium LDL cholesteryl esters	Medium LDL free cholesterol	Medium LDL triglycerides	Small LDL particle concentration	Small LDL total lipids	Small LDL phospholipids	Small LDL cholesterol	Small LDL cholesteryl esters	Small LDL free cholesterol	Small LDL triglycerides	Very large HDL particle concentration	Very large HDL total lipids	Very large HDL phospholipids	Very large HDL cholesterol	Very large HDL cholesteryl esters	Very large HDL free cholesterol	Very large HDL triglycerides	Large HDL particle concentration	Large HDL total lipids	Large HDL phospholipids	Large HDL cholesterol	Large HDL cholesteryl esters	Large HDL free cholesterol	Large HDL triglycerides	Medium HDL particle concentration	Medium HDL total lipids	Medium HDL phospholipids	Medium HDL cholesterol	Medium HDL cholesteryl esters	Medium HDL free cholesterol	Medium HDL triglycerides	Small HDL particle concentration	Small HDL total lipids	Small HDL phospholipids	Small HDL cholesterol	Small HDL cholesteryl esters	Small HDL free cholesterol	Small HDL triglycerides	Sphingomyelins	Phosphoglycerides	Phosphatidylcholines	Cholines	Triglyceride by phosphoglyceride ratio	Citrate	Lactate	beta-hydroxybutyrate	Acetate	Acetoacetate	Albumin	Creatinine
Leucine		0.932692	0.886192	0.586188	0.585573	0.468068	0.507382	0.29847	0.477529	0.436345	-0.218516	0.132694	-0.339003	-0.264027	0.298625	0.120892	-0.237221	0.00362024	0.360345	0.310542	0.336318	0.450275	0.440928	0.313603	0.245147	0.0576119	0.43569	0.00723993	-0.190185	-0.204574	0.00864936	0.283159	0.05899	0.0542308	0.529641	0.544111	0.202801	0.382192	0.324834	0.0217324	0.292097	0.521277	-0.278418	-0.275572	0.50426	0.505148	0.517095	0.495076	0.453579	0.524868	0.50272	0.533992	0.532718	0.529402	0.514331	0.50288	0.523548	0.537564	0.545551	0.544875	0.544586	0.531794	0.505994	0.547819	0.548399	0.538422	0.536329	0.533826	0.495808	0.431718	0.540164	0.546915	0.485044	0.474116	0.468399	0.327023	0.223369	0.458226	0.519602	0.167569	0.134578	0.00532264	0.0382144	0.0392417	0.0325241	0.409339	0.0112699	-0.00696007	-0.062464	-0.0177225	0.034829	-0.144279	0.187957	0.032463	0.019653	0.0269052	0.00468189	0.0369098	-0.0936403	0.144986	0.0565153	0.0507368	0.157067	0.0136634	0.0062491	0.0458431	0.141994	0.0837278	0.0705694	0.191107	0.00100508	-0.0145727	0.0689658	0.381852	-0.210272	-0.208841	-0.308423	-0.110346	-0.074999	-0.192697	0.323108	-0.258478	-0.261381	-0.26148	-0.266648	-0.259839	-0.287498	-0.108043	0.050382	0.0353072	0.029166	-0.0124785	-0.0011591	-0.0535137	0.383641	0.244203	0.21742	0.326256	-0.108059	-0.177252	0.320771	0.473647	-0.0124346	0.206617	0.154851	0.091758	0.550615	-0.236685	0.27639	-0.0536826	0.0520306	0.0856807	0.254725	0.116115
Isoleucine	0.925131		0.816708	0.465495	0.532604	0.342203	0.472906	0.250468	0.56361	0.52362	-0.381631	0.0245366	-0.502624	-0.443223	0.465562	0.256251	-0.36318	-0.114062	0.33432	0.321955	0.340772	0.575449	0.549138	0.335207	0.194477	0.0205761	0.536598	-0.0381195	-0.289032	-0.300543	-0.0936536	0.338138	0.0171268	0.0296421	0.665103	0.67963	0.25756	0.522624	0.383817	-0.0426214	0.382536	0.657417	-0.196693	-0.313284	0.647459	0.648657	0.656089	0.64655	0.610784	0.665032	0.644525	0.674056	0.673299	0.668556	0.662119	0.655796	0.664758	0.6758	0.682688	0.682309	0.680692	0.674222	0.653704	0.68347	0.683995	0.67392	0.671809	0.667156	0.629898	0.560282	0.674326	0.681813	0.592501	0.575801	0.565025	0.374092	0.244691	0.541756	0.647676	0.18814	0.143124	-0.0243913	0.0204705	0.0392663	-0.0203543	0.508245	-0.00226566	-0.0267917	-0.0952514	-0.0441158	0.0239453	-0.206775	0.248491	0.00891801	-0.00823018	0.0020428	-0.0303327	0.00920434	-0.150108	0.190595	0.0220215	0.0133054	0.157107	-0.0380325	-0.0465372	1.17981e-05	0.180161	0.0459807	0.0277	0.179528	-0.0604034	-0.0761341	0.0105873	0.468329	-0.235037	-0.234012	-0.351017	-0.125603	-0.0909333	-0.206053	0.449339	-0.324744	-0.328552	-0.337516	-0.331676	-0.322827	-0.358814	-0.0868047	-0.0129387	-0.0342217	-0.0295574	-0.107915	-0.0953531	-0.150929	0.50785	0.181024	0.142104	0.33384	-0.261975	-0.328724	0.272442	0.604884	-0.0588567	0.249988	0.191445	0.11538	0.677762	-0.15521	0.199556	-0.0833633	0.093334	0.0593821	0.185324	0.137558
Valine	0.872027	0.797659		0.498938	0.579361	0.391468	0.41534	0.271521	0.305088	0.258459	-0.0857976	0.162753	-0.20646	-0.136253	0.166728	0.0437786	-0.158094	0.0801129	0.274517	0.188836	0.215755	0.258969	0.254109	0.182026	0.212887	0.0422136	0.262543	0.0305855	-0.13465	-0.145729	0.0137189	0.171362	0.0455171	0.0343053	0.313828	0.326206	0.0996501	0.208246	0.204875	0.0051233	0.185294	0.337429	-0.255894	-0.248511	0.272104	0.272923	0.282859	0.269138	0.241498	0.290978	0.270633	0.303398	0.302161	0.299021	0.287032	0.279626	0.293278	0.30677	0.321925	0.321232	0.321351	0.311059	0.295179	0.320997	0.324164	0.327188	0.325837	0.325802	0.299351	0.258003	0.328742	0.332624	0.310162	0.304598	0.29861	0.223844	0.163449	0.296223	0.325909	0.0991698	0.0791961	0.0121543	0.0112337	0.0012991	0.030538	0.250913	0.00556044	-0.00417496	-0.0329011	-0.00898988	0.0205848	-0.0801971	0.0926851	0.0329474	0.0262089	0.029851	0.0206434	0.0415691	-0.0436024	0.0633094	0.0605508	0.0580506	0.106779	0.0426	0.0409453	0.0491691	0.0617882	0.0757278	0.069084	0.125311	0.0338731	0.0260926	0.0668336	0.216721	-0.227953	-0.227703	-0.277424	-0.171538	-0.14684	-0.226688	0.129805	-0.199017	-0.201899	-0.190261	-0.214455	-0.209823	-0.228511	-0.103947	0.068615	0.0598836	0.049379	0.0340357	0.0410035	0.00768845	0.24947	0.254557	0.241011	0.256257	0.0412075	-0.0127164	0.27946	0.29718	-0.022561	0.113955	0.0753992	0.0343167	0.34161	-0.158563	0.244812	-0.0446464	0.089468	0.085525	0.25262	0.130856
Phenylalanine	0.509667	0.448567	0.478234		0.552328	0.546375	0.520067	0.245417	0.380195	0.20033	0.133972	0.228548	0.0715943	0.132854	-0.032009	-0.236356	0.119101	0.1511	0.282264	0.261831	0.279013	0.154407	0.148172	0.267423	0.231024	0.107872	0.190913	0.0637571	0.0322293	0.016183	0.191182	0.140902	0.114453	0.090715	0.186833	0.185596	0.108827	0.1705	0.148959	0.141608	0.0662295	0.139876	-0.219852	-0.0716808	0.118865	0.120738	0.134278	0.132826	0.111912	0.151614	0.114899	0.162636	0.161712	0.160944	0.148052	0.138511	0.157581	0.165647	0.182831	0.182854	0.185488	0.177494	0.161765	0.189421	0.18354	0.188478	0.189112	0.189542	0.187103	0.168488	0.198372	0.187087	0.211441	0.215229	0.212418	0.213739	0.181874	0.241174	0.193376	0.112463	0.10638	0.0688997	0.0664946	0.0275699	0.140754	0.17983	0.035872	0.0311274	0.00934358	0.0281356	0.0384509	0.001717	0.0920592	0.0590645	0.0550275	0.0508063	0.0511802	0.0621572	0.0166072	0.0867993	0.0831701	0.081535	0.0897837	0.0754235	0.0749405	0.0755202	0.0924176	0.0974786	0.0939779	0.111065	0.0754007	0.070249	0.0950834	0.168057	-0.0577459	-0.0606807	-0.080329	-0.0466888	-0.0261863	-0.0951055	0.124418	-0.0200972	-0.0218298	-0.0180467	-0.0293856	-0.0277105	-0.0348023	0.0348614	0.108076	0.105295	0.0862451	0.101896	0.103588	0.0928521	0.13749	0.192744	0.191223	0.131461	0.12434	0.0849426	0.226322	0.16753	-0.0312915	0.119807	0.0991851	0.0727334	0.210962	-0.340025	0.366148	-0.112633	-0.122402	0.0562087	0.254875	-0.0373656
Tyrosine	0.514385	0.486063	0.486941	0.542919		0.306545	0.434876	0.26671	0.168807	0.127196	-0.015625	0.0884257	-0.088548	-0.0529156	0.0570659	0.0289773	-0.0509107	0.0164793	0.139189	0.0992209	0.112296	0.119699	0.127042	0.103536	0.083583	0.0107872	0.13522	-0.0156079	-0.0398612	-0.0455685	0.028546	0.0783729	0.0127397	0.00574849	0.163957	0.164993	0.0698422	0.161422	0.0824679	0.0348529	0.0574958	0.180585	-0.0775353	-0.0512701	0.156854	0.157573	0.163198	0.159988	0.146711	0.169576	0.155241	0.168661	0.168324	0.16763	0.162953	0.158428	0.166891	0.169663	0.171318	0.171298	0.172025	0.166905	0.155224	0.175152	0.172203	0.161945	0.161548	0.160357	0.151464	0.130379	0.16658	0.164052	0.144878	0.142792	0.140438	0.105983	0.074158	0.145656	0.151862	0.0439353	0.0349938	-0.00949263	0.00842961	0.00296824	0.0183244	0.122306	-0.015364	-0.0208625	-0.0386649	-0.0248242	-0.0115903	-0.0556417	0.0629359	-0.00771199	-0.0119873	-0.0153633	-0.0170822	-0.00745193	-0.0459652	0.0532588	0.0002616	-0.0024836	0.0193878	-0.0125134	-0.0129875	-0.0105979	0.0557963	0.00782301	0.00309327	0.0296814	-0.0168978	-0.0196271	-0.00401822	0.128909	-0.0501146	-0.0520478	-0.0758157	-0.0351692	-0.0209274	-0.068739	0.145308	-0.0407756	-0.0427279	-0.0442586	-0.0478215	-0.0446613	-0.0580298	0.0465233	0.035879	0.0307117	0.0330726	0.0108353	0.0126351	0.00341582	0.134172	0.067078	0.0584552	0.0999777	-0.0470626	-0.0711288	0.109668	0.152353	-0.0411162	0.0729262	0.0638631	0.0380708	0.17642	-0.0763894	0.154692	-0.152636	0.027118	-0.0628153	0.046321	-0.0396207
Histidine	0.382223	0.323392	0.307463	0.321501	0.259754		0.473319	0.461595	0.126057	0.123866	0.190124	0.214653	0.193685	0.238278	-0.180995	-0.241129	0.232537	0.163439	0.228942	0.236396	0.246735	0.0466446	0.0745685	0.245867	0.202255	0.122137	0.105594	0.0717803	0.113793	0.100272	0.225327	0.0951731	0.130707	0.0997231	0.073561	0.0842832	-0.0209851	0.0410801	0.0947754	0.182787	-0.00600031	0.0587138	-0.22015	0.0177505	0.0594686	0.0599506	0.0672909	0.0562502	0.0340281	0.0789552	0.0592395	0.0848918	0.0842661	0.0839117	0.0733726	0.06164	0.0857149	0.0874621	0.0891308	0.0893164	0.0891066	0.0863539	0.0717276	0.0983928	0.0901607	0.088881	0.089291	0.0881758	0.0898692	0.0822677	0.0937518	0.0881325	0.0983338	0.103867	0.0990709	0.133065	0.126979	0.127824	0.0750969	0.0434334	0.0482311	0.0329914	0.0545372	0.027541	0.105407	0.0340934	0.032279	0.0359247	0.0255927	0.0514061	0.0572765	0.034516	-0.0620243	0.0519369	0.053518	0.0563462	0.0605204	0.0656319	0.0437521	-0.0430203	0.0714239	0.0745299	0.0774869	0.0790697	0.0750242	0.0948906	-0.0341117	0.0928777	0.0947321	0.113749	0.0869579	0.0766861	0.128034	0.0507953	0.0491611	0.0497312	0.0157924	0.082872	0.102143	0.0347015	0.076196	0.0363975	0.0375612	0.0360853	0.0421084	0.0412805	0.0445705	-0.0136138	0.110566	0.112722	0.0841099	0.134043	0.13882	0.113377	0.0125391	0.138148	0.144425	0.0879953	0.126878	0.0918385	0.205039	0.0273017	0.0099222	0.0756649	0.0534637	0.0254001	0.109055	-0.413044	0.368743	-0.0759858	-0.109259	0.1416	0.280911	-0.0603132
Alanine	0.609092	0.619052	0.493704	0.323079	0.461019	0.332369		0.423825	0.323112	0.308119	-0.0325453	0.143247	-0.0970052	-0.0439261	0.0745653	-0.0159806	-0.010961	0.03543	0.290385	0.298127	0.311557	0.273622	0.2912	0.307944	0.202772	0.127515	0.292369	0.0667464	-0.0075656	-0.0227888	0.15534	0.215808	0.134246	0.109575	0.320079	0.32515	0.143208	0.270149	0.233487	0.154929	0.136279	0.313037	-0.25322	-0.0690912	0.300898	0.302083	0.312586	0.304926	0.279811	0.322741	0.29806	0.326325	0.325981	0.325553	0.31747	0.308075	0.32583	0.327543	0.330995	0.331097	0.332315	0.326155	0.305654	0.340189	0.331749	0.325314	0.325169	0.324275	0.312498	0.279426	0.332954	0.326289	0.301307	0.299397	0.291189	0.245573	0.190209	0.307678	0.304399	0.128443	0.114903	0.041414	0.0669704	0.0468211	0.102748	0.242278	0.0508875	0.0431114	0.00864021	0.0424105	0.0696536	-0.0257701	0.104724	0.0732138	0.0669916	0.0673983	0.0609659	0.0796494	0.00248514	0.102928	0.0928782	0.0907275	0.140331	0.0727009	0.0671618	0.0950428	0.109617	0.118109	0.111349	0.177511	0.0699931	0.0566689	0.124898	0.265104	-0.0284812	-0.0290249	-0.100924	0.0329825	0.0628118	-0.039755	0.286912	-0.0581462	-0.0598805	-0.0656687	-0.0615865	-0.0584348	-0.0715784	0.0395491	0.0863117	0.0796789	0.0679552	0.0616713	0.0675962	0.0380063	0.201779	0.154735	0.143848	0.183011	-0.0248343	-0.0755787	0.248066	0.260303	-0.00742243	0.210657	0.193172	0.135637	0.335	-0.17771	0.489081	-0.242393	-0.2072	-0.130713	0.213784	-0.00456272
Glutamine	0.156642	0.126676	0.156946	0.108476	0.193304	0.327371	0.223366		-0.0272692	0.00322585	0.177125	0.0659255	0.196326	0.196194	-0.182153	-0.147893	0.235458	0.0248714	0.0469719	0.106644	0.0999138	-0.0544972	-0.0249842	0.12977	0.0198533	0.0807864	0.0216038	0.0674189	0.0714465	0.0646707	0.125924	0.0406442	0.0832554	0.0738713	-0.0132524	-0.00707524	-0.0370714	-0.0249169	0.0411446	0.0976007	-0.0125213	-0.0147889	-0.12547	0.057027	-0.00910656	-0.00915224	-0.00755811	-0.0118122	-0.0191451	-0.00332824	-0.00868826	-0.00368833	-0.00358736	-0.00336777	-0.00443239	-0.00997714	0.00177922	-0.00338148	-0.00617871	-0.00598776	-0.00643486	-0.005241	-0.0115575	0.000576606	-0.00612278	-0.00206132	-0.00151422	-0.00180701	0.00362005	0.00572239	0.00134998	-0.00368562	0.00879488	0.013089	0.00170276	0.0492961	0.0602609	0.025998	-0.00741877	0.0140971	0.0212517	0.0220469	0.0405647	0.0268103	0.066008	-0.0246141	0.0364242	0.0419208	0.0442145	0.0557099	0.0527135	0.0602473	-0.0633957	0.0484166	0.0516811	0.0506729	0.0594608	0.0586393	0.0612039	-0.0435061	0.060319	0.0634862	0.0492366	0.0722001	0.0697179	0.0816332	-0.0326195	0.0716126	0.0746441	0.0653736	0.07928	0.0738878	0.099898	0.00134471	0.0751177	0.0758178	0.0534942	0.0956998	0.105441	0.0700227	0.0564268	0.0412293	0.0430478	0.034493	0.0519293	0.0493093	0.0604034	0.0103535	-0.00506197	-0.000505031	-0.017357	0.02419	0.0257637	0.0177846	-0.0840826	-0.0179475	-0.00995651	-0.0492916	0.0488375	0.0438392	0.0366788	-0.0541255	0.012633	-0.0536074	-0.0284719	-0.0456739	0.0287862	-0.0432457	0.148273	-0.0220672	0.0236476	0.0639509	0.204989	0.122523
Glycoprotein acetyls	0.577724	0.592358	0.384499	0.450022	0.331116	0.205828	0.50757	0.0582008		0.711416	-0.403242	0.0274999	-0.523699	-0.461158	0.59595	0.100884	-0.367845	-0.120734	0.451081	0.5245	0.536121	0.768749	0.698988	0.529911	0.291877	0.183566	0.731272	0.138391	-0.360865	-0.381743	-0.0478567	0.549298	0.177739	0.197223	0.789345	0.792399	0.406466	0.636871	0.595473	-0.0330946	0.575108	0.669435	-0.223437	-0.429802	0.723867	0.726241	0.733193	0.746462	0.728996	0.741298	0.716659	0.7591	0.759535	0.764199	0.754994	0.746102	0.759856	0.757075	0.781947	0.782432	0.786803	0.782359	0.770331	0.782517	0.779053	0.800388	0.801102	0.802333	0.788515	0.742311	0.802987	0.794574	0.768552	0.759054	0.736873	0.603944	0.484675	0.728504	0.784422	0.398528	0.352113	0.171709	0.214616	0.228955	0.168044	0.671585	0.177172	0.148708	0.0659981	0.126136	0.202631	-0.0653736	0.405457	0.191195	0.171602	0.181034	0.147079	0.193367	0.00306799	0.336542	0.2074	0.196942	0.345901	0.140238	0.134201	0.163783	0.324188	0.223351	0.202194	0.343356	0.107852	0.0960908	0.155388	0.616368	-0.325651	-0.32581	-0.44389	-0.218299	-0.183923	-0.296021	0.500568	-0.429025	-0.43489	-0.433273	-0.451011	-0.443716	-0.472425	-0.111782	-0.0405064	-0.0658645	-0.0689901	-0.152207	-0.141271	-0.188412	0.64319	0.252916	0.211562	0.30573	-0.14646	-0.202157	0.244356	0.719547	0.0683414	0.385152	0.327734	0.265589	0.776807	-0.164095	0.214816	0.0544294	-0.0493485	0.0300363	0.360615	0.0140623
Total fatty acids	0.488392	0.511303	0.333298	0.248685	0.224519	0.19336	0.461368	0.07966	0.659688		-0.389322	0.0839205	-0.497189	-0.420356	0.486647	0.175633	-0.333708	-0.0533548	0.681142	0.881206	0.885288	0.959725	0.981327	0.85587	0.533243	0.648131	0.914306	0.524586	-0.0571407	-0.0956837	0.358216	0.875704	0.640339	0.66408	0.83093	0.783403	0.784387	0.821984	0.894525	0.340488	0.653172	0.533883	-0.222796	-0.123832	0.739331	0.74324	0.752386	0.797491	0.817205	0.74973	0.725368	0.754223	0.757879	0.780552	0.780596	0.769803	0.78742	0.742266	0.765956	0.769193	0.782914	0.794856	0.795784	0.782977	0.753385	0.801123	0.80847	0.821988	0.867654	0.87866	0.821346	0.766762	0.857554	0.86565	0.86649	0.826734	0.734854	0.880689	0.793453	0.757277	0.724033	0.57092	0.607996	0.613964	0.547841	0.815109	0.613952	0.585478	0.497435	0.557676	0.628188	0.358693	0.704823	0.605947	0.584602	0.599036	0.54841	0.587774	0.416678	0.717914	0.593739	0.58144	0.741914	0.505711	0.48897	0.568461	0.72311	0.621595	0.599436	0.764115	0.481482	0.456228	0.573609	0.908156	0.0576363	0.0594044	-0.109005	0.192192	0.22702	0.103269	0.756014	-0.160412	-0.168897	-0.163637	-0.200473	-0.193769	-0.220981	0.20043	0.138125	0.110429	0.144022	-0.0175701	-0.02523	0.0101517	0.740977	0.305118	0.269903	0.27632	-0.0214205	-0.0751339	0.263995	0.708321	0.533246	0.830876	0.794436	0.737732	0.661054	-0.0708751	0.143988	-0.000101565	0.0392708	0.00643713	0.308429	0.00518079
Unsaturation index	-0.355423	-0.463428	-0.203565	-0.153135	-0.147658	0.0814243	-0.266564	0.187765	-0.412278	-0.231332		0.726249	0.749228	0.889752	-0.786707	-0.734049	0.523516	0.782201	0.284596	-0.0453697	0.0189571	-0.563445	-0.509942	-0.113178	0.423622	0.196935	-0.446828	0.185986	0.52992	0.526589	0.425805	-0.225746	0.203197	0.180094	-0.650279	-0.678144	-0.167645	-0.441743	-0.273675	0.354471	-0.444184	-0.75508	-0.0344574	0.468861	-0.714596	-0.713474	-0.704315	-0.684943	-0.645561	-0.706063	-0.718109	-0.708445	-0.707356	-0.697829	-0.695695	-0.695611	-0.691339	-0.711017	-0.696465	-0.695222	-0.690171	-0.68065	-0.664599	-0.685893	-0.700285	-0.659611	-0.654457	-0.647208	-0.583084	-0.499667	-0.643331	-0.678268	-0.504719	-0.476182	-0.471262	-0.196519	-0.0585224	-0.398839	-0.607954	-0.0534527	0.000997983	0.187432	0.11324	0.0328256	0.269959	-0.427863	0.107692	0.136283	0.204176	0.155063	0.0701139	0.352687	-0.18998	0.117653	0.135878	0.119535	0.159976	0.119482	0.280145	-0.10955	0.127928	0.137366	-0.0510835	0.198668	0.210695	0.141747	-0.0812589	0.119832	0.139471	-0.0495046	0.233054	0.247447	0.161815	-0.365967	0.376398	0.371748	0.489642	0.249466	0.229033	0.293052	-0.365081	0.522329	0.524981	0.538863	0.517857	0.5075	0.548986	0.280351	0.213033	0.237762	0.212284	0.32436	0.30578	0.383586	-0.477544	-0.0436795	0.00987678	-0.303829	0.478092	0.51969	-0.0958272	-0.656261	0.208143	-0.091638	-0.0457603	0.0387485	-0.675573	-0.140513	0.0651396	0.0513779	-0.0870959	0.106574	0.179078	-0.0972974
Omega 3 polyunsaturated fatty acids %	0.0776931	0.0195897	0.122573	-0.040926	-0.027178	0.0375871	0.0652668	-0.0272839	-0.000491263	0.244955	0.542106		0.196607	0.476465	-0.400271	-0.424312	-0.00684307	0.962179	0.772221	0.202843	0.32813	-0.0591822	-0.000621197	0.0881278	0.840816	0.281608	0.0204279	0.226801	0.305532	0.289264	0.394831	0.105492	0.28303	0.276519	-0.108571	-0.138658	0.14278	0.000622078	0.0877409	0.331159	-0.0908646	-0.271316	-0.179468	0.224815	-0.205928	-0.203242	-0.186267	-0.165461	-0.143964	-0.183771	-0.214026	-0.181205	-0.180003	-0.170642	-0.170748	-0.174078	-0.166108	-0.184666	-0.160871	-0.159408	-0.1526	-0.146849	-0.142854	-0.148452	-0.165732	-0.124594	-0.119806	-0.112715	-0.0684471	-0.029976	-0.104393	-0.142629	-0.00607885	0.0122537	0.0135289	0.151215	0.191466	0.0680322	-0.0807393	0.193498	0.21312	0.266233	0.227731	0.163889	0.341232	0.033325	0.19208	0.198429	0.207441	0.193923	0.160577	0.264597	0.119913	0.204174	0.20696	0.195266	0.208588	0.198549	0.235082	0.154597	0.22016	0.221432	0.14483	0.237063	0.241846	0.210912	0.168892	0.229246	0.233614	0.163548	0.253415	0.254627	0.238823	0.0718929	0.214767	0.211828	0.231224	0.180996	0.185708	0.165661	0.000460482	0.268433	0.26724	0.277641	0.252348	0.248642	0.263286	0.237673	0.196016	0.202187	0.198751	0.211909	0.196992	0.260686	-0.0460599	0.112778	0.134636	-0.050933	0.297187	0.291189	0.0997463	-0.153206	0.284335	0.194054	0.182217	0.233197	-0.146885	-0.224992	0.138839	0.00236793	-0.0504965	0.0523711	0.254338	-0.0358751
Omega 6 polyunsaturated fatty acids %	-0.519907	-0.58431	-0.337161	-0.269432	-0.256511	0.0120643	-0.386859	0.146927	-0.54581	-0.333384	0.740834	0.096639		0.955607	-0.880638	-0.735125	0.926569	0.268917	-0.162641	-0.040975	-0.0677023	-0.678868	-0.611964	-0.0147029	-0.0584652	0.189117	-0.553014	0.238675	0.48414	0.485061	0.3481	-0.272551	0.20091	0.15812	-0.77296	-0.78261	-0.317607	-0.637968	-0.314438	0.266676	-0.438489	-0.817061	-0.0584352	0.438405	-0.759301	-0.760766	-0.765397	-0.762381	-0.725495	-0.77826	-0.755696	-0.783535	-0.782545	-0.771247	-0.774108	-0.778585	-0.764218	-0.785486	-0.789522	-0.788887	-0.785512	-0.780232	-0.765813	-0.78266	-0.790943	-0.762604	-0.758888	-0.752397	-0.696216	-0.604498	-0.760209	-0.777224	-0.641545	-0.613339	-0.618447	-0.307934	-0.135763	-0.553129	-0.742399	-0.143623	-0.0791025	0.141638	0.081507	0.0276495	0.185955	-0.604513	0.12746	0.165366	0.253859	0.206201	0.120486	0.403399	-0.364223	0.148152	0.173613	0.163912	0.212927	0.167157	0.347682	-0.258717	0.160163	0.174872	-0.0208042	0.249993	0.259192	0.204624	-0.216263	0.150176	0.175455	-0.0268386	0.287165	0.302036	0.211529	-0.504174	0.372758	0.371375	0.479957	0.269514	0.24901	0.312532	-0.452802	0.453364	0.458924	0.470211	0.463735	0.450227	0.505323	0.128292	0.084281	0.115035	0.0717806	0.241413	0.231561	0.270905	-0.668503	-0.154511	-0.0944055	-0.43893	0.486989	0.558156	-0.241866	-0.787109	0.18955	-0.209805	-0.147162	-0.0683474	-0.771168	-0.107848	0.0657722	0.078662	-0.116296	0.0999306	0.089952	-0.146585
Polyunsaturated fatty acids %	-0.449248	-0.527159	-0.267611	-0.2595	-0.243181	0.0233716	-0.331832	0.125207	-0.4986	-0.223937	0.854719	0.416936	0.944974		-0.909933	-0.78637	0.828798	0.529912	0.0861057	0.0244541	0.0380787	-0.626308	-0.548626	0.0135701	0.20004	0.254304	-0.489581	0.282259	0.525893	0.521823	0.43082	-0.212531	0.265301	0.224992	-0.725536	-0.743243	-0.241699	-0.571696	-0.255414	0.338674	-0.42035	-0.814125	-0.106213	0.460652	-0.742499	-0.743006	-0.742049	-0.733111	-0.693597	-0.752836	-0.7417	-0.756834	-0.755582	-0.74262	-0.74523	-0.750269	-0.734941	-0.759628	-0.756113	-0.755102	-0.750026	-0.743569	-0.729455	-0.746215	-0.758847	-0.721088	-0.716316	-0.708361	-0.644692	-0.550909	-0.712863	-0.739618	-0.576966	-0.54617	-0.550375	-0.230612	-0.0641654	-0.475428	-0.689816	-0.0705247	-0.00678322	0.207046	0.141621	0.0741856	0.269295	-0.531905	0.172137	0.208029	0.290063	0.243284	0.156426	0.441284	-0.29041	0.194319	0.217983	0.205768	0.253715	0.209667	0.382483	-0.185364	0.209878	0.22345	0.0250374	0.295477	0.305151	0.246981	-0.142975	0.203648	0.227626	0.0252363	0.33371	0.3474	0.261537	-0.430291	0.398839	0.396719	0.499845	0.296168	0.279203	0.330119	-0.405589	0.487122	0.491753	0.504984	0.491609	0.478381	0.532191	0.186358	0.134456	0.163883	0.124074	0.280106	0.266792	0.32119	-0.613187	-0.104738	-0.0442858	-0.408868	0.525786	0.587796	-0.186936	-0.751698	0.255505	-0.129644	-0.0770223	0.00896893	-0.735473	-0.164104	0.1006	0.0714084	-0.119363	0.1054	0.157197	-0.142068
Monounsaturated fatty acids %	0.44616	0.521233	0.292955	0.373876	0.219839	0.0376489	0.30736	-0.108836	0.678349	0.385762	-0.67713	-0.32867	-0.767432	-0.808856		0.459742	-0.719958	-0.46246	0.0115274	0.0952301	0.0831977	0.705137	0.549341	0.118113	-0.103981	-0.183808	0.577095	-0.213336	-0.537428	-0.539392	-0.377356	0.297249	-0.197807	-0.147103	0.771511	0.777125	0.336701	0.652327	0.337813	-0.317696	0.48498	0.812541	0.0812567	-0.528599	0.711907	0.713914	0.716863	0.727944	0.702504	0.732227	0.706519	0.74759	0.746771	0.735525	0.742139	0.751822	0.726856	0.748632	0.770186	0.769836	0.766978	0.769011	0.769815	0.7577	0.768936	0.765933	0.763432	0.759776	0.715493	0.638579	0.763838	0.774497	0.685074	0.660159	0.667266	0.376014	0.208687	0.60535	0.769236	0.179616	0.113237	-0.106401	-0.0605962	-0.0131045	-0.153485	0.647558	-0.10443	-0.143314	-0.227938	-0.188043	-0.103	-0.38437	0.393545	-0.123392	-0.149191	-0.138442	-0.189169	-0.142753	-0.326449	0.278631	-0.131835	-0.147336	0.0411018	-0.221146	-0.227155	-0.190162	0.23865	-0.132108	-0.157701	0.0241158	-0.263418	-0.27333	-0.209932	0.508234	-0.480589	-0.481039	-0.562161	-0.40346	-0.387959	-0.431347	0.386159	-0.511941	-0.519257	-0.520952	-0.534412	-0.520314	-0.577563	-0.144158	-0.0879036	-0.119673	-0.0860198	-0.246721	-0.238378	-0.270509	0.727956	0.221764	0.162072	0.442167	-0.392356	-0.460416	0.248488	0.82658	-0.242824	0.167911	0.114717	0.0168459	0.776823	0.128741	-0.0499008	0.00610404	0.0970634	-0.00149836	0.000394795	0.134311
Saturated fatty acids %	0.185326	0.22044	0.075286	-0.0429826	0.128309	-0.0882487	0.165552	-0.0716844	-0.0309066	-0.118623	-0.574383	-0.282302	-0.610752	-0.650534	0.0796094		-0.702536	-0.446381	-0.2016	-0.194084	-0.205366	0.291303	0.356999	-0.204689	-0.273787	-0.271049	0.189535	-0.286541	-0.327147	-0.315495	-0.361697	0.0128436	-0.273774	-0.262878	0.405329	0.434931	0.0162354	0.252836	0.0443984	-0.253292	0.179105	0.533813	0.10631	-0.200238	0.530309	0.52841	0.521893	0.486477	0.439912	0.522137	0.536603	0.507903	0.506449	0.495415	0.491277	0.487729	0.49191	0.512317	0.472769	0.471129	0.464512	0.4477	0.416356	0.470135	0.480474	0.40422	0.397725	0.386123	0.315748	0.229486	0.389675	0.431135	0.215912	0.187041	0.18528	-0.0657156	-0.172974	0.116984	0.332325	-0.116182	-0.15388	-0.284728	-0.213016	-0.139338	-0.348077	0.175268	-0.213012	-0.231983	-0.281619	-0.240873	-0.181472	-0.372623	0.0361173	-0.232201	-0.244456	-0.234348	-0.261419	-0.236169	-0.332882	-0.0179723	-0.252922	-0.258899	-0.114714	-0.303188	-0.314904	-0.245709	-0.0493026	-0.239272	-0.252517	-0.0901673	-0.322177	-0.33665	-0.247631	0.164654	-0.139109	-0.133899	-0.233938	-0.0340787	-0.0208006	-0.0653245	0.293486	-0.28193	-0.280939	-0.306836	-0.257972	-0.250661	-0.280551	-0.185303	-0.15849	-0.174201	-0.139118	-0.233864	-0.217744	-0.286508	0.229075	-0.106889	-0.147496	0.216131	-0.542278	-0.573499	0.0290762	0.37944	-0.18597	0.0270185	-0.00633694	-0.0446972	0.41893	0.160064	-0.141402	-0.162064	0.111477	-0.223445	-0.337949	0.104978
Linoleic acid %	-0.35417	-0.348829	-0.245541	-0.257012	-0.225621	0.0312921	-0.257919	0.196509	-0.373657	-0.0503038	0.370215	-0.121969	0.825532	0.713794	-0.46807	-0.605503		0.0212344	-0.208336	0.105569	0.0473986	-0.495727	-0.450464	0.189849	-0.167376	0.220284	-0.360537	0.272966	0.342502	0.339345	0.285855	-0.1257	0.229555	0.195379	-0.562369	-0.571323	-0.203808	-0.474364	-0.155259	0.20004	-0.251774	-0.614992	-0.0813467	0.332317	-0.556132	-0.55727	-0.56584	-0.552942	-0.5142	-0.577741	-0.553881	-0.578601	-0.577205	-0.567	-0.563746	-0.564997	-0.558677	-0.582119	-0.582083	-0.581153	-0.578052	-0.568172	-0.549788	-0.577169	-0.585269	-0.548945	-0.545045	-0.538793	-0.483972	-0.400918	-0.547841	-0.565646	-0.441339	-0.416862	-0.430284	-0.15981	-0.019819	-0.369686	-0.532917	-0.0426902	0.00827467	0.175	0.133451	0.0897957	0.212777	-0.424364	0.180174	0.210237	0.279153	0.24429	0.180106	0.387532	-0.252645	0.199762	0.220034	0.212105	0.252612	0.21836	0.35128	-0.163989	0.211041	0.222861	0.069239	0.281718	0.288427	0.246722	-0.124802	0.20358	0.223057	0.0545568	0.310275	0.322213	0.246551	-0.337042	0.310797	0.309747	0.378661	0.242768	0.232098	0.262524	-0.287479	0.316601	0.321201	0.323105	0.328792	0.316972	0.365633	0.102733	-0.0211812	0.00306931	-0.0374797	0.108077	0.10117	0.130326	-0.531899	-0.198859	-0.151422	-0.446369	0.36519	0.437486	-0.276014	-0.594917	0.164763	-0.150567	-0.0913086	-0.0427135	-0.554153	-0.13015	0.104605	0.0441358	-0.13128	0.0927149	0.0907929	-0.125864
Docosahexaenoic acid %	0.0478301	-0.00787379	0.112379	-0.0214413	-0.0314697	0.00278409	-0.0116238	-0.0388476	-0.0512462	0.163987	0.473795	0.922447	0.084249	0.380131	-0.314048	-0.238794	-0.128141		0.666326	0.0850867	0.206827	-0.190861	-0.135718	-0.0377192	0.79934	0.24965	-0.106196	0.214433	0.342847	0.329376	0.392912	0.0162873	0.250073	0.247465	-0.254316	-0.288673	0.0876518	-0.105363	-0.0114568	0.308113	-0.172659	-0.414296	-0.0981959	0.259645	-0.361331	-0.358515	-0.342768	-0.315043	-0.285537	-0.3373	-0.369601	-0.334308	-0.333115	-0.324118	-0.321983	-0.322527	-0.319438	-0.337714	-0.311728	-0.310243	-0.30293	-0.296219	-0.287041	-0.300472	-0.316872	-0.273815	-0.268628	-0.26026	-0.209407	-0.157512	-0.253124	-0.293145	-0.136911	-0.115613	-0.110434	0.0611729	0.127071	-0.0535253	-0.220646	0.140504	0.167845	0.258385	0.201784	0.13464	0.324162	-0.0728816	0.177135	0.187735	0.210901	0.184357	0.136888	0.289729	0.0736005	0.184918	0.190771	0.176521	0.195794	0.177404	0.247893	0.117274	0.196203	0.198863	0.0914518	0.224825	0.232172	0.18775	0.128774	0.194951	0.202999	0.0981537	0.242642	0.248455	0.208556	-0.0390978	0.221898	0.218269	0.273182	0.155411	0.149718	0.165771	-0.124826	0.317999	0.317167	0.332211	0.300308	0.295183	0.31562	0.245644	0.200865	0.210714	0.210256	0.230402	0.211658	0.292775	-0.135193	0.0982563	0.127465	-0.101666	0.363339	0.369414	0.0547928	-0.263752	0.265647	0.112432	0.10894	0.176856	-0.302217	-0.170544	0.107883	0.060206	-0.0240576	0.0826795	0.231107	-0.0241897
Omega 3 polyunsaturated fatty acids	0.366542	0.344298	0.291394	0.136864	0.134248	0.143752	0.342512	0.041928	0.42926	0.800753	0.171273	0.761686	-0.16312	0.101392	0.0543501	-0.242085	-0.110323	0.66569		0.69813	0.794371	0.549172	0.605326	0.596512	0.965195	0.621691	0.584136	0.506867	0.192203	0.155678	0.521516	0.628618	0.617612	0.628548	0.429465	0.375171	0.605462	0.512496	0.626045	0.455758	0.340558	0.125949	-0.259962	0.0871929	0.28965	0.294252	0.312045	0.360077	0.392256	0.312841	0.274386	0.319391	0.322618	0.343349	0.345053	0.337567	0.350959	0.309147	0.345487	0.348625	0.362362	0.37547	0.382246	0.36406	0.333516	0.398244	0.406683	0.420889	0.485508	0.524689	0.426348	0.362068	0.5302	0.549754	0.552064	0.635398	0.610609	0.602088	0.430781	0.627559	0.621882	0.570143	0.558723	0.512334	0.610286	0.537948	0.537263	0.524255	0.477205	0.502237	0.519716	0.434239	0.540314	0.54079	0.529549	0.529477	0.50784	0.524294	0.447072	0.574875	0.544899	0.538129	0.577357	0.503041	0.496693	0.520077	0.58806	0.567666	0.557252	0.602796	0.49997	0.485734	0.543595	0.621418	0.190872	0.189591	0.10346	0.24534	0.269517	0.181207	0.458935	0.101517	0.0949338	0.107636	0.0618736	0.0635533	0.056398	0.31237	0.236589	0.223657	0.243642	0.148561	0.131506	0.206414	0.437066	0.28285	0.277613	0.132299	0.224211	0.187297	0.23764	0.328185	0.552715	0.662173	0.632072	0.63664	0.289353	-0.202046	0.187133	0.00189658	-0.0108289	0.0476878	0.374303	-0.0256091
Omega 6 polyunsaturated fatty acids	0.325855	0.32251	0.234284	0.168411	0.147705	0.209432	0.346415	0.143743	0.494529	0.935213	0.0316661	0.297232	0.0125389	0.109146	0.131966	-0.35548	0.24865	0.205765	0.788924		0.989458	0.733398	0.794453	0.982586	0.588163	0.869478	0.753169	0.757879	0.203107	0.158251	0.61628	0.871698	0.866752	0.871266	0.524429	0.461405	0.744409	0.597783	0.868684	0.540678	0.520819	0.174675	-0.289283	0.0916491	0.417543	0.421269	0.428463	0.48549	0.532843	0.417369	0.40312	0.421003	0.425869	0.458185	0.458598	0.445447	0.470093	0.405722	0.434333	0.43848	0.456397	0.474987	0.488085	0.456365	0.41834	0.494773	0.5057	0.525955	0.613454	0.681291	0.520296	0.445185	0.639125	0.66531	0.664856	0.798488	0.790978	0.718046	0.503434	0.814356	0.812416	0.760329	0.767909	0.744076	0.756548	0.614151	0.79949	0.787725	0.736974	0.777334	0.80979	0.659445	0.627553	0.801296	0.790826	0.801872	0.770613	0.790138	0.694468	0.701599	0.794095	0.787982	0.86108	0.742663	0.728887	0.787555	0.731337	0.81999	0.808589	0.882008	0.735417	0.714776	0.797953	0.777089	0.264691	0.265926	0.133971	0.361288	0.389809	0.283453	0.610816	0.0652899	0.0579246	0.0732608	0.0203682	0.0210531	0.0183632	0.314461	0.21634	0.201015	0.218589	0.119263	0.103181	0.173852	0.498949	0.287669	0.280663	0.0840378	0.268936	0.245685	0.179791	0.385791	0.737191	0.852777	0.847634	0.82757	0.333665	-0.12585	0.194879	0.0425339	-0.00838751	0.0648314	0.40332	-0.0652342
Polyunsaturated fatty acids	0.344124	0.337145	0.252614	0.168047	0.150036	0.204047	0.357042	0.129466	0.498565	0.940789	0.0587405	0.393595	-0.0198104	0.111278	0.121816	-0.345984	0.189852	0.298285	0.854148	0.993411		0.733234	0.796368	0.954175	0.694039	0.863283	0.757061	0.74541	0.211103	0.165667	0.628198	0.866595	0.860145	0.866185	0.531749	0.467312	0.753886	0.610762	0.863524	0.550769	0.510714	0.173693	-0.297989	0.0953369	0.412823	0.416913	0.426605	0.4847	0.531383	0.417351	0.397502	0.421764	0.426545	0.458146	0.458848	0.446185	0.469787	0.406731	0.438345	0.442497	0.460472	0.478898	0.491384	0.460788	0.422356	0.500288	0.511263	0.531317	0.61861	0.684082	0.527617	0.450907	0.649413	0.675579	0.675657	0.805861	0.794475	0.730888	0.514206	0.817703	0.814907	0.760263	0.764377	0.734787	0.765148	0.62976	0.786845	0.774235	0.72167	0.760971	0.792042	0.647209	0.64156	0.789095	0.777942	0.787299	0.756408	0.776301	0.679517	0.711373	0.783824	0.777269	0.847218	0.731732	0.718761	0.773258	0.739278	0.8104	0.798623	0.870125	0.724962	0.704573	0.786839	0.784881	0.263083	0.263873	0.13451	0.356052	0.385134	0.277058	0.610964	0.0758571	0.0682767	0.08386	0.0297243	0.0306454	0.0269154	0.329929	0.231334	0.215717	0.234667	0.131171	0.114081	0.18917	0.5117	0.301227	0.294221	0.0980372	0.273471	0.246288	0.200551	0.39367	0.737097	0.857326	0.846886	0.83077	0.341588	-0.147603	0.203183	0.0364269	-0.00929547	0.0645515	0.417751	-0.0605623
Monounsaturated fatty acids	0.542531	0.586244	0.363344	0.311541	0.250178	0.17635	0.482111	0.0350324	0.755361	0.967537	-0.388859	0.117231	-0.496196	-0.414599	0.59951	-0.07148	-0.170306	0.0520698	0.701	0.838587	0.840414		0.966824	0.7219	0.390427	0.447691	0.919168	0.336503	-0.222515	-0.253408	0.156309	0.791025	0.436966	0.472307	0.923449	0.888804	0.730983	0.871824	0.820573	0.168334	0.676167	0.688862	-0.152609	-0.266329	0.835141	0.838926	0.847771	0.885674	0.890735	0.851191	0.822321	0.859018	0.861629	0.87608	0.877412	0.871081	0.878753	0.849988	0.874092	0.876544	0.886395	0.895778	0.894587	0.88448	0.863991	0.898215	0.903042	0.911992	0.931804	0.912599	0.913306	0.874633	0.909623	0.907081	0.909334	0.776165	0.645172	0.899809	0.889929	0.653224	0.604203	0.407787	0.453159	0.473867	0.374872	0.861917	0.444132	0.408403	0.308971	0.371724	0.456948	0.146549	0.685643	0.431601	0.405924	0.421069	0.363768	0.41089	0.212414	0.657798	0.418928	0.403967	0.596654	0.318644	0.302997	0.380526	0.648734	0.441526	0.415237	0.60949	0.285345	0.261694	0.377915	0.889806	-0.105108	-0.103823	-0.266932	0.0289781	0.0621919	-0.0521226	0.740367	-0.295247	-0.304035	-0.302428	-0.331843	-0.322083	-0.361686	0.10674	0.0749447	0.0425687	0.0792036	-0.0994636	-0.10194	-0.0882666	0.823757	0.30319	0.255108	0.361422	-0.162523	-0.227568	0.287462	0.836701	0.336479	0.715698	0.667755	0.589184	0.786867	-0.0226314	0.10208	-0.000641511	0.058578	0.003681	0.245758	0.0450369
Saturated fatty acids	0.525581	0.555706	0.348316	0.243761	0.248442	0.179005	0.493388	0.0645237	0.659484	0.982971	-0.338721	0.194352	-0.447645	-0.344913	0.405305	0.0612213	-0.162238	0.12096	0.75821	0.872196	0.879526	0.960062		0.768815	0.45	0.555094	0.903149	0.434361	-0.120705	-0.154736	0.264454	0.829022	0.547292	0.571555	0.869892	0.831768	0.740718	0.82814	0.853447	0.271553	0.652464	0.610917	-0.191602	-0.157869	0.811251	0.814537	0.82219	0.856264	0.863986	0.819856	0.79946	0.820763	0.823887	0.843256	0.841512	0.829806	0.848918	0.810496	0.823821	0.826531	0.838202	0.8453	0.838464	0.839821	0.81372	0.8418	0.847337	0.857588	0.885465	0.87721	0.857795	0.815208	0.854401	0.856032	0.856098	0.766733	0.657571	0.855867	0.818241	0.68865	0.649524	0.477222	0.528353	0.549315	0.443552	0.804202	0.533153	0.502411	0.408627	0.47477	0.553921	0.259042	0.669175	0.522109	0.499467	0.515243	0.462005	0.504541	0.322428	0.670433	0.50657	0.49377	0.675555	0.413192	0.394908	0.484598	0.669153	0.536013	0.512332	0.70213	0.386375	0.359509	0.488941	0.890796	0.0258252	0.0285545	-0.151515	0.174846	0.210692	0.0839076	0.776335	-0.209864	-0.217561	-0.218197	-0.242149	-0.234446	-0.265723	0.147948	0.0976026	0.0683255	0.106091	-0.0635797	-0.0670016	-0.0500464	0.744497	0.264867	0.223303	0.305018	-0.133095	-0.190392	0.255699	0.745959	0.462826	0.788748	0.746726	0.684719	0.712257	-0.0406854	0.112381	-0.0293944	0.0554308	-0.0394155	0.229449	0.0224608
Linoleic acid	0.306164	0.327641	0.21121	0.127687	0.117775	0.192399	0.320936	0.157122	0.457822	0.908695	-0.0578895	0.176375	0.0293149	0.0847425	0.170238	-0.363542	0.361707	0.097293	0.696799	0.977379	0.957086	0.82772	0.843814		0.468321	0.81392	0.751957	0.717554	0.136042	0.0933663	0.544178	0.850964	0.810683	0.817267	0.541897	0.484732	0.715799	0.590425	0.852555	0.468915	0.545234	0.214179	-0.276848	0.0532289	0.442553	0.446021	0.450241	0.50728	0.553312	0.439879	0.428956	0.444952	0.449667	0.479231	0.482689	0.472077	0.491287	0.430073	0.457654	0.461623	0.477914	0.497597	0.512266	0.477232	0.442123	0.517367	0.527578	0.546127	0.627958	0.690155	0.539905	0.470505	0.647609	0.670926	0.6655	0.783323	0.76939	0.715131	0.524071	0.78181	0.776548	0.713369	0.726726	0.707542	0.709006	0.616403	0.758459	0.745841	0.694655	0.735203	0.771021	0.611367	0.606045	0.76077	0.750009	0.760253	0.73044	0.751582	0.650173	0.670211	0.75462	0.74839	0.825374	0.703099	0.689865	0.746508	0.698241	0.778629	0.766678	0.838753	0.694092	0.674859	0.752028	0.762708	0.230005	0.231215	0.0968155	0.33015	0.359961	0.249897	0.616219	0.012372	0.00563655	0.0146838	-0.0259714	-0.0254038	-0.0273616	0.276128	0.140512	0.125084	0.139538	0.0478038	0.0343197	0.0948679	0.482101	0.222946	0.213434	0.0418606	0.204754	0.189224	0.126065	0.404459	0.663523	0.790102	0.787268	0.757631	0.372127	-0.132675	0.201175	0.0291209	-0.0228556	0.0634399	0.371883	-0.0553163
Docosahexaenoic acid	0.337085	0.311098	0.283454	0.138949	0.122914	0.118287	0.281792	0.0285875	0.373426	0.735309	0.172766	0.775901	-0.155736	0.112808	0.0302336	-0.230288	-0.12276	0.772415	0.968669	0.721894	0.791578	0.63781	0.694688	0.629785		0.608534	0.442263	0.510199	0.263968	0.229212	0.555759	0.533982	0.604217	0.616227	0.255457	0.195045	0.547721	0.388163	0.519492	0.462302	0.237057	-0.0461329	-0.205119	0.14697	0.0967014	0.101585	0.11948	0.175516	0.21782	0.123139	0.080812	0.130976	0.134203	0.1546	0.158962	0.154665	0.162544	0.120771	0.162014	0.165228	0.179684	0.194443	0.207538	0.179777	0.149511	0.220432	0.22961	0.245532	0.320486	0.376949	0.250651	0.181777	0.383467	0.407836	0.414108	0.547202	0.5542	0.472167	0.26796	0.580975	0.585932	0.580292	0.546025	0.488489	0.6216	0.419577	0.530642	0.523296	0.493594	0.502761	0.500966	0.481414	0.490352	0.532082	0.524738	0.52067	0.507612	0.513908	0.477725	0.536974	0.534431	0.529547	0.525897	0.508418	0.505532	0.51018	0.549035	0.548154	0.542445	0.542204	0.509623	0.500403	0.531148	0.499971	0.218782	0.216494	0.170583	0.235382	0.249696	0.195287	0.317059	0.182567	0.176295	0.194944	0.13989	0.13979	0.139812	0.343285	0.262116	0.254093	0.275661	0.192743	0.170407	0.268799	0.329027	0.278264	0.283525	0.0737457	0.32559	0.300346	0.202985	0.187177	0.555509	0.58515	0.563666	0.591029	0.110028	-0.173835	0.167635	0.0456034	0.00570315	0.0773606	0.368709	-0.0189361
Total cholesterol	0.226787	0.187877	0.183501	0.16896	0.143034	0.207153	0.273352	0.175323	0.384635	0.831533	0.190062	0.325152	0.150716	0.244508	-0.0313646	-0.373994	0.253797	0.237542	0.738897	0.943494	0.936262	0.701436	0.764986	0.883821	0.681111		0.5333	0.940828	0.356146	0.309653	0.745421	0.811762	0.99934	0.995729	0.168678	0.0868252	0.687434	0.342724	0.77631	0.593191	0.402514	-0.208255	-0.197906	0.234666	0.0520859	0.0560458	0.0567065	0.14202	0.228786	0.0416346	0.0359706	0.0429749	0.049407	0.0898282	0.100018	0.0923527	0.10781	0.0229134	0.0556768	0.0607769	0.0837304	0.109827	0.141346	0.0794725	0.035461	0.133385	0.147681	0.176133	0.303765	0.432707	0.161672	0.0688437	0.355085	0.397249	0.397356	0.696735	0.78392	0.473516	0.156235	0.837174	0.865639	0.918852	0.900678	0.866254	0.900687	0.373023	0.957096	0.960254	0.948833	0.962215	0.95685	0.926573	0.565094	0.956657	0.956592	0.961164	0.950334	0.948123	0.936458	0.688185	0.940802	0.940183	0.923787	0.925185	0.916171	0.945503	0.720141	0.948166	0.947959	0.92119	0.926108	0.91372	0.945698	0.584892	0.372662	0.373533	0.296757	0.419234	0.432821	0.376031	0.385579	0.219774	0.212534	0.243144	0.163607	0.159098	0.177815	0.391141	0.22955	0.224528	0.250522	0.168934	0.140193	0.268336	0.260895	0.237681	0.254454	-0.116639	0.508069	0.526339	0.0278586	0.0737921	0.913757	0.789182	0.823116	0.854326	-0.0657404	0.00755483	0.103898	0.0819692	0.0266738	0.0239678	0.34942	-0.0676741
VLDL cholesterol	0.537784	0.586098	0.369921	0.250678	0.255455	0.207666	0.446446	0.0992253	0.677896	0.919263	-0.354937	0.159074	-0.434867	-0.344839	0.478939	-0.0340107	-0.118406	0.105487	0.698042	0.809411	0.815171	0.925388	0.918168	0.803614	0.647335	0.711423		0.499101	-0.38193	-0.420235	0.114566	0.914875	0.520406	0.562961	0.891341	0.850582	0.769553	0.817959	0.925812	0.0107752	0.854112	0.615831	-0.145087	-0.385016	0.765117	0.770015	0.767701	0.852326	0.899696	0.772193	0.747675	0.791808	0.796394	0.813027	0.839347	0.848865	0.823618	0.776082	0.819983	0.823707	0.835837	0.864389	0.894067	0.82537	0.802664	0.879408	0.887322	0.901705	0.956839	0.982904	0.891675	0.839856	0.961256	0.968987	0.956614	0.928309	0.840647	0.963433	0.891664	0.805309	0.765403	0.57414	0.637572	0.651396	0.558976	0.906057	0.588665	0.555609	0.466207	0.520063	0.598764	0.303164	0.749689	0.580375	0.55732	0.563847	0.522269	0.568079	0.371374	0.711699	0.572612	0.559157	0.71312	0.486435	0.476316	0.520893	0.695138	0.580905	0.557352	0.68476	0.449267	0.433274	0.50269	0.905195	-0.208515	-0.207645	-0.36631	-0.0706299	-0.0294603	-0.168566	0.675589	-0.447631	-0.45689	-0.453576	-0.488438	-0.482425	-0.505144	0.0345218	-0.139745	-0.171199	-0.132966	-0.310846	-0.319658	-0.270879	0.789181	0.173376	0.129646	0.13011	-0.111613	-0.131609	0.0738488	0.835314	0.387233	0.611505	0.577481	0.512568	0.758988	-0.0770926	0.132173	-0.0268714	-0.0163031	-0.021645	0.205343	0.0755821
LDL cholesterol	0.206834	0.166052	0.193252	0.171095	0.14347	0.215867	0.224074	0.197066	0.344877	0.74706	0.220632	0.322608	0.235015	0.320654	-0.0715489	-0.451179	0.33489	0.25202	0.683155	0.885358	0.876667	0.617239	0.665831	0.839546	0.639069	0.959927	0.692181		0.12085	0.0746122	0.567656	0.796788	0.939327	0.939142	0.107222	0.0371876	0.61491	0.166613	0.776698	0.325321	0.541699	-0.241072	-0.267496	0.0099856	-0.0283992	-0.0248769	-0.0340439	0.0651206	0.167506	-0.0499774	-0.0436589	-0.0337023	-0.0273019	0.00931026	0.0289276	0.0313049	0.0261828	-0.054232	-0.00700881	-0.00236744	0.0199982	0.0478155	0.0941333	0.00482718	-0.0277149	0.0930463	0.106725	0.137148	0.260987	0.400164	0.110335	0.0286673	0.335667	0.378379	0.360589	0.701584	0.815251	0.434439	0.131277	0.835623	0.865903	0.943052	0.901466	0.868162	0.898876	0.344032	0.969525	0.975617	0.980894	0.979027	0.967928	0.956551	0.526786	0.988849	0.992402	0.988812	0.99713	0.994873	0.9823	0.623676	0.993111	0.994977	0.937922	0.99781	0.995897	0.985815	0.655476	0.98584	0.989102	0.896505	0.994896	0.993116	0.966097	0.506664	0.15279	0.154627	0.0932203	0.206296	0.224234	0.157705	0.202931	-0.0186407	-0.0246823	0.0111236	-0.0713453	-0.0795853	-0.0437249	0.159841	-0.027998	-0.0298367	-0.0130189	-0.0626127	-0.089086	0.0349331	0.138728	0.136547	0.156939	-0.302831	0.558967	0.618066	-0.164829	0.0520248	0.841808	0.578244	0.62361	0.667975	-0.0790257	0.0456255	0.0871302	0.120324	0.0220532	-2.35503e-06	0.258623	0.00316888
HDL cholesterol	-0.172203	-0.251164	-0.14189	-0.0431121	-0.074767	0.0185869	0.0108938	0.0399156	-0.106019	0.198738	0.419048	0.187366	0.318013	0.351997	-0.334753	-0.164356	0.153971	0.105321	0.239901	0.337444	0.330313	0.072566	0.167058	0.253957	0.193702	0.424058	-0.147574	0.221529		0.997994	0.761667	-0.168637	0.369048	0.321149	-0.479425	-0.521833	-0.0223892	-0.106935	-0.221883	0.910213	-0.685132	-0.563236	0.0450491	0.87314	-0.432769	-0.433199	-0.409626	-0.451898	-0.46626	-0.421293	-0.431023	-0.461117	-0.460846	-0.441113	-0.476477	-0.509219	-0.437623	-0.459789	-0.496438	-0.495399	-0.488927	-0.500328	-0.533509	-0.46323	-0.494214	-0.531529	-0.527507	-0.523866	-0.480613	-0.440392	-0.501504	-0.541496	-0.484686	-0.464019	-0.419257	-0.281428	-0.208082	-0.368065	-0.549797	-0.0882581	-0.0416192	0.107656	0.0724616	0.0264981	0.161768	-0.412282	0.134039	0.15717	0.190584	0.183527	0.126254	0.312715	-0.154389	0.111114	0.122707	0.135395	0.126511	0.0893153	0.237246	0.00479156	0.0777006	0.0835558	0.0219195	0.0995224	0.0886562	0.144357	0.0457272	0.107669	0.119968	0.123884	0.139439	0.123309	0.203447	-0.179013	0.81415	0.812255	0.859685	0.723527	0.693552	0.778504	0.0409923	0.952882	0.95338	0.963828	0.941131	0.940073	0.939609	0.650163	0.772204	0.788763	0.787459	0.825601	0.810021	0.859694	-0.233608	0.254599	0.295495	0.194962	0.375835	0.320472	0.365916	-0.576443	0.429195	0.441388	0.468365	0.513853	-0.617875	-0.027723	0.018671	0.00391575	0.0353905	0.0887876	0.267101	-0.232493
HDL2 cholesterol	-0.187876	-0.265367	-0.152424	-0.046305	-0.0821488	0.00734916	-0.0026608	0.0311419	-0.116107	0.163908	0.421917	0.177838	0.31723	0.34815	-0.331666	-0.161821	0.142042	0.0990212	0.211339	0.30008	0.293366	0.0436287	0.132549	0.216758	0.167469	0.385249	-0.181907	0.179983	0.997616		0.719714	-0.215443	0.322734	0.274466	-0.501871	-0.540013	-0.0670126	-0.132022	-0.267974	0.893284	-0.718623	-0.566124	0.0642874	0.879818	-0.443632	-0.444373	-0.421318	-0.46837	-0.486348	-0.433237	-0.440829	-0.473964	-0.47398	-0.455645	-0.492136	-0.524937	-0.453127	-0.47173	-0.511788	-0.510993	-0.505639	-0.51831	-0.553127	-0.479469	-0.508544	-0.551868	-0.548511	-0.546369	-0.508226	-0.472392	-0.523579	-0.558851	-0.51813	-0.499378	-0.454538	-0.327958	-0.255536	-0.407695	-0.573886	-0.136825	-0.0904182	0.0615215	0.0255341	-0.0182071	0.113967	-0.447134	0.0873097	0.111107	0.146846	0.138667	0.0805029	0.272277	-0.194774	0.0636394	0.0757685	0.0890582	0.0806434	0.0427254	0.194575	-0.0392187	0.0292809	0.0353768	-0.0269693	0.0531319	0.0429816	0.0958043	0.000893672	0.0585932	0.0711778	0.0748469	0.0932723	0.0783798	0.153647	-0.219839	0.810243	0.808168	0.862524	0.713154	0.681045	0.773539	0.0186285	0.959149	0.960107	0.9692	0.950414	0.949472	0.94844	0.638816	0.773152	0.790315	0.786211	0.8319	0.818153	0.859173	-0.252005	0.237903	0.278618	0.199239	0.349487	0.29413	0.35971	-0.5987	0.389459	0.405824	0.431652	0.477031	-0.629769	-0.0225166	0.00588209	-0.00668785	0.038108	0.0842057	0.247319	-0.235556
HDL3 cholesterol	0.0112011	-0.0620456	-0.0123231	-0.0038142	0.0100871	0.115869	0.131008	0.109747	0.0108695	0.466252	0.292111	0.228512	0.248499	0.30204	-0.28206	-0.147724	0.224893	0.136995	0.440746	0.594487	0.5853	0.317115	0.439296	0.529619	0.384586	0.673329	0.198872	0.54437	0.780686	0.735696		0.360092	0.753202	0.721225	-0.121248	-0.196705	0.444839	0.182578	0.313339	0.85154	-0.160957	-0.385608	-0.166032	0.577687	-0.206301	-0.203412	-0.180655	-0.162563	-0.135999	-0.186561	-0.215918	-0.206663	-0.203507	-0.174431	-0.189135	-0.212947	-0.161778	-0.215017	-0.206907	-0.203634	-0.187265	-0.182724	-0.190606	-0.17308	-0.215777	-0.1815	-0.171667	-0.153534	-0.0686767	0.00626957	-0.141246	-0.21972	-0.0119276	0.0231472	0.0551367	0.27353	0.337138	0.138324	-0.156672	0.436635	0.473519	0.556108	0.538572	0.481626	0.613645	0.0554773	0.5825	0.592714	0.59321	0.600005	0.567055	0.649351	0.302809	0.573343	0.576378	0.579675	0.568102	0.548104	0.616771	0.458512	0.558324	0.560195	0.52249	0.553411	0.53785	0.609461	0.497064	0.587393	0.593503	0.599671	0.580536	0.555671	0.666069	0.290124	0.644321	0.644777	0.607954	0.644188	0.643983	0.629117	0.264301	0.641712	0.637317	0.658842	0.601951	0.599991	0.605466	0.600316	0.563292	0.569274	0.597144	0.547376	0.516949	0.642913	0.0184142	0.362412	0.394484	0.101382	0.551099	0.509685	0.337083	-0.195577	0.728787	0.696278	0.727942	0.762562	-0.332422	-0.0758012	0.147395	0.111553	-0.00364844	0.111717	0.405491	-0.144356
Remnant cholesterol	0.407052	0.421063	0.297139	0.220557	0.215636	0.211776	0.368986	0.143214	0.566316	0.919115	-0.120224	0.241631	-0.164141	-0.070475	0.254229	-0.208891	0.0739497	0.177419	0.746472	0.913982	0.912699	0.859695	0.884916	0.886828	0.695264	0.893351	0.941721	0.885806	0.0414763	0.00247325	0.384663		0.801372	0.833405	0.653993	0.589719	0.822432	0.668511	0.988257	0.19312	0.812455	0.297618	-0.153803	-0.201689	0.518437	0.523455	0.516936	0.622973	0.704893	0.512211	0.499204	0.527913	0.534383	0.564528	0.592687	0.599393	0.581623	0.506641	0.552822	0.557815	0.576891	0.611267	0.652828	0.564878	0.530665	0.634168	0.646383	0.67026	0.770959	0.857675	0.652327	0.575524	0.797746	0.823372	0.808836	0.950162	0.945223	0.847724	0.653575	0.941937	0.930026	0.829677	0.870065	0.871449	0.798729	0.767994	0.862103	0.842265	0.781232	0.820367	0.87004	0.658643	0.762793	0.855646	0.841262	0.845765	0.817597	0.846493	0.711796	0.790252	0.841576	0.832865	0.919243	0.781267	0.772	0.805888	0.789259	0.842736	0.827811	0.880643	0.753703	0.740884	0.781999	0.854601	-0.0157575	-0.0145096	-0.153136	0.0993455	0.132933	0.015536	0.597143	-0.266292	-0.275729	-0.259417	-0.319003	-0.318027	-0.320126	0.155424	-0.0806188	-0.103727	-0.0640362	-0.221174	-0.240772	-0.144456	0.621187	0.161705	0.140219	-0.046576	0.146229	0.159439	-0.031903	0.586581	0.677779	0.715822	0.713786	0.691239	0.465905	-0.0172675	0.113181	0.0326639	0.00376739	-0.018706	0.253661	0.0344066
Esterified cholesterol	0.226006	0.185328	0.184162	0.170014	0.142875	0.212028	0.276447	0.175189	0.385977	0.826164	0.192381	0.319095	0.156806	0.248079	-0.0385457	-0.370772	0.253102	0.232626	0.731458	0.940231	0.932113	0.694785	0.760137	0.878736	0.674001	0.999239	0.703031	0.957149	0.435294	0.397053	0.67671	0.887169		0.991814	0.156573	0.0763911	0.671067	0.32796	0.766582	0.603794	0.387303	-0.214244	-0.212467	0.237297	0.0435839	0.0474028	0.0484384	0.130519	0.215013	0.0330196	0.0279625	0.0342953	0.0405929	0.0810292	0.0893498	0.0805498	0.0984483	0.0146924	0.0464642	0.0514643	0.074298	0.0990613	0.128929	0.0703609	0.0267519	0.12266	0.136772	0.16508	0.290976	0.418825	0.150497	0.0589468	0.342218	0.384446	0.385098	0.685626	0.774311	0.461255	0.143544	0.8246	0.854065	0.911504	0.89179	0.856428	0.894404	0.356357	0.950608	0.954654	0.944769	0.958504	0.952383	0.924885	0.546332	0.952324	0.952831	0.958072	0.947784	0.945191	0.93514	0.671353	0.938081	0.937927	0.920058	0.924394	0.91527	0.9452	0.704985	0.946655	0.946982	0.920696	0.926259	0.913485	0.947483	0.57138	0.372283	0.373284	0.297541	0.419024	0.432781	0.375424	0.372388	0.226859	0.219734	0.251722	0.170553	0.165968	0.184963	0.384832	0.245435	0.240991	0.264595	0.188755	0.160679	0.28518	0.250734	0.253725	0.271531	-0.104276	0.524372	0.540099	0.0444224	0.0607623	0.912092	0.787917	0.821889	0.852223	-0.076342	0.000140106	0.112135	0.0775213	0.0224186	0.0228715	0.356388	-0.0729588
Free cholesterol	0.227201	0.193153	0.180485	0.165028	0.142432	0.193043	0.263385	0.174424	0.378425	0.839544	0.182699	0.338548	0.133855	0.233513	-0.0125243	-0.379689	0.253796	0.2486	0.752935	0.945251	0.940367	0.713696	0.772121	0.890726	0.694708	0.994871	0.728125	0.960308	0.391916	0.351908	0.659779	0.903032	0.990167		0.198409	0.112755	0.725156	0.37831	0.79647	0.562584	0.43883	-0.191972	-0.159553	0.226491	0.073127	0.0774278	0.0771257	0.170239	0.262338	0.0630376	0.0558393	0.0645803	0.0713164	0.111451	0.126371	0.121676	0.130751	0.0434691	0.078628	0.0839534	0.107077	0.136449	0.172045	0.102009	0.0572395	0.159814	0.174503	0.20316	0.33451	0.465538	0.189086	0.0935231	0.38583	0.427593	0.426347	0.721075	0.803941	0.502072	0.187642	0.864332	0.890075	0.932277	0.917996	0.886087	0.911505	0.413374	0.967981	0.968854	0.953647	0.965995	0.96257	0.925463	0.609713	0.962072	0.960547	0.963385	0.951236	0.95001	0.934322	0.727092	0.942247	0.940442	0.927834	0.921806	0.913136	0.94071	0.754641	0.946473	0.944905	0.916996	0.920326	0.909002	0.935591	0.615914	0.371198	0.371725	0.292871	0.416976	0.430052	0.375044	0.41653	0.20046	0.192956	0.219943	0.144891	0.14061	0.15848	0.405111	0.187783	0.181322	0.213252	0.117485	0.087195	0.223971	0.285345	0.195674	0.209713	-0.147426	0.463954	0.488599	-0.0144259	0.106565	0.912744	0.787762	0.821369	0.854666	-0.0386231	0.0265275	0.0821304	0.0933682	0.0379639	0.0273045	0.329601	-0.0537642
Total triglycerides	0.611552	0.703469	0.388132	0.246199	0.25778	0.149538	0.495038	0.0083353	0.708199	0.783827	-0.627945	0.0130454	-0.727536	-0.660105	0.693241	0.223652	-0.346742	-0.0200201	0.520036	0.550789	0.563107	0.873053	0.831562	0.577027	0.475338	0.358578	0.874056	0.311506	-0.293459	-0.314191	-0.0350352	0.679014	0.348984	0.380905		0.992547	0.591893	0.828004	0.70481	-0.115321	0.721227	0.859032	-0.157409	-0.460162	0.923245	0.92643	0.931462	0.959043	0.945189	0.943052	0.913327	0.960389	0.961255	0.96071	0.967017	0.968895	0.958793	0.956378	0.98113	0.982126	0.985151	0.989282	0.983743	0.98067	0.975843	0.992662	0.993277	0.993705	0.974601	0.913272	0.996728	0.986856	0.94113	0.925009	0.915201	0.688023	0.518295	0.88507	0.980233	0.493213	0.429053	0.188951	0.243818	0.271125	0.168348	0.875668	0.204276	0.163358	0.0570302	0.121642	0.218986	-0.120256	0.597041	0.198571	0.170343	0.180187	0.12877	0.184291	-0.0431456	0.511014	0.199493	0.18364	0.39078	0.0984612	0.0863593	0.149529	0.487302	0.220227	0.191361	0.392432	0.0602313	0.0408044	0.142865	0.816806	-0.309215	-0.307924	-0.47265	-0.16108	-0.119677	-0.257259	0.683995	-0.511676	-0.518295	-0.53162	-0.527992	-0.5176	-0.558884	-0.0891606	-0.137249	-0.171048	-0.140974	-0.304752	-0.297761	-0.322264	0.79385	0.169732	0.110631	0.325439	-0.371021	-0.429513	0.205713	0.933569	0.0453788	0.441573	0.379866	0.282815	0.943118	-0.108215	0.122824	-0.05519	-0.00468146	-0.00988554	0.132311	0.0963394
VLDL triglycerides	0.620055	0.716546	0.389143	0.235061	0.243094	0.163961	0.484766	0.00146802	0.696162	0.714131	-0.654667	-0.0305176	-0.737839	-0.683832	0.715378	0.235283	-0.354271	-0.060786	0.446615	0.471561	0.482365	0.820633	0.764028	0.507884	0.402079	0.265453	0.820057	0.231033	-0.357572	-0.375499	-0.109096	0.601546	0.25638	0.287091	0.988319		0.49274	0.773575	0.649608	-0.169536	0.699013	0.898585	-0.191497	-0.504813	0.943435	0.945721	0.948805	0.962553	0.937168	0.959196	0.936496	0.977459	0.977569	0.973658	0.97574	0.975815	0.969421	0.975861	0.994495	0.994775	0.99515	0.994347	0.982768	0.991172	0.992079	0.996948	0.995742	0.992798	0.957772	0.882106	0.994988	0.998714	0.912718	0.892077	0.877544	0.625927	0.450673	0.839204	0.972066	0.405282	0.339438	0.0976148	0.155872	0.189254	0.074763	0.822737	0.11841	0.078956	-0.0250667	0.0432393	0.14368	-0.202161	0.501923	0.119674	0.0927384	0.104549	0.0558195	0.113059	-0.119734	0.405992	0.127056	0.112509	0.323646	0.0315292	0.0199535	0.0816945	0.383446	0.150648	0.122501	0.329871	-0.00615818	-0.0252237	0.0773144	0.752009	-0.358561	-0.356499	-0.523084	-0.201892	-0.158474	-0.301913	0.644813	-0.558249	-0.563684	-0.578801	-0.567373	-0.557146	-0.59756	-0.169516	-0.164987	-0.197754	-0.177667	-0.318441	-0.305377	-0.357664	0.755547	0.156573	0.0965848	0.339952	-0.405587	-0.466267	0.208534	0.919426	-0.0301203	0.367558	0.300536	0.198343	0.965828	-0.128278	0.130421	-0.0620045	-0.0137953	-0.00893204	0.114076	0.0977921
LDL triglycerides	0.432995	0.467974	0.301038	0.233821	0.247092	0.0751606	0.412079	0.0551947	0.572517	0.88589	-0.316337	0.218401	-0.439324	-0.32941	0.387973	0.0573256	-0.159976	0.179882	0.716629	0.774293	0.788918	0.869048	0.901393	0.756223	0.68267	0.68899	0.876517	0.628292	0.0283405	-0.0033652	0.308613	0.84595	0.678302	0.711805	0.781159	0.68076		0.721596	0.806764	0.257484	0.61384	0.186099	0.00595007	-0.0205027	0.36109	0.368185	0.3833	0.482056	0.549218	0.3921	0.337445	0.400543	0.405747	0.428134	0.455726	0.467124	0.440428	0.38309	0.440795	0.445702	0.465673	0.495591	0.530746	0.456671	0.419885	0.515071	0.527002	0.551405	0.639436	0.6994	0.553283	0.462862	0.716208	0.738702	0.761162	0.815355	0.76631	0.800605	0.596092	0.899856	0.87802	0.77615	0.762346	0.730473	0.768128	0.843223	0.743138	0.712584	0.644069	0.651331	0.681409	0.545362	0.973697	0.708529	0.685977	0.675738	0.636668	0.655941	0.564052	0.991876	0.681715	0.665814	0.738676	0.596556	0.586521	0.628194	0.982512	0.678766	0.659749	0.71214	0.576728	0.563648	0.612787	0.899535	0.125532	0.123287	0.0306492	0.177008	0.193943	0.131498	0.581005	-0.0467281	-0.0567501	-0.0487655	-0.0985671	-0.0943747	-0.111277	0.363586	0.0292209	0.00666555	0.0828308	-0.136865	-0.171786	-0.0063915	0.606832	0.171101	0.148766	0.0162368	0.0929462	0.0875935	0.0486417	0.584219	0.580013	0.712212	0.721485	0.710509	0.368985	0.0603781	0.0314342	0.060651	0.0472969	0.00404565	0.164293	0.0774988
HDL triglycerides	0.459075	0.540777	0.287798	0.224841	0.260776	0.0806625	0.446134	0.00601327	0.626366	0.795638	-0.485296	0.0534584	-0.630869	-0.558545	0.547634	0.239548	-0.362799	0.00786629	0.554071	0.605973	0.616155	0.837637	0.845091	0.586242	0.504954	0.499549	0.827245	0.367499	0.0419791	0.0256464	0.179761	0.71387	0.496224	0.504623	0.830499	0.758936	0.83064		0.652228	0.231715	0.486642	0.607152	0.175065	-0.058458	0.72467	0.730392	0.740945	0.80908	0.830203	0.759284	0.706702	0.755923	0.759466	0.771645	0.790128	0.793287	0.781673	0.744235	0.766149	0.769756	0.779036	0.802941	0.81215	0.783487	0.752455	0.780367	0.787153	0.793885	0.839191	0.835657	0.808663	0.751179	0.798863	0.797811	0.808991	0.680721	0.553295	0.809781	0.780106	0.567232	0.520898	0.307886	0.389744	0.410685	0.316308	0.796349	0.338198	0.301259	0.20135	0.256313	0.331144	0.0620655	0.688785	0.289753	0.26228	0.273159	0.210529	0.24891	0.0890735	0.672244	0.242494	0.224705	0.409877	0.135315	0.121275	0.193779	0.638151	0.249248	0.222138	0.40672	0.097375	0.077104	0.18218	0.809446	0.031045	0.0267329	-0.0888958	0.0889326	0.104969	0.0479274	0.811498	-0.0775134	-0.0887376	-0.100223	-0.120265	-0.106964	-0.162834	0.420964	0.174231	0.13984	0.202587	-0.0305506	-0.0439942	0.0188099	0.884363	0.217823	0.167859	0.3632	-0.29284	-0.361962	0.277398	0.796456	0.224374	0.680131	0.630799	0.55279	0.669005	-0.0155032	0.0683796	-0.109819	0.040481	-0.0394117	0.247789	-0.0174121
Apolipoprotein B	0.410571	0.426489	0.296346	0.220276	0.211576	0.222373	0.370387	0.145141	0.564248	0.917769	-0.111588	0.242925	-0.143928	-0.0515905	0.251107	-0.236873	0.107354	0.176582	0.745733	0.919599	0.917315	0.858035	0.878502	0.898991	0.693105	0.890808	0.932856	0.898086	0.0213697	-0.019082	0.382517	0.991864	0.883845	0.902532	0.68683	0.618033	0.832142	0.668004		0.151815	0.846543	0.365631	-0.246392	-0.271695	0.56406	0.568662	0.563117	0.657555	0.727617	0.558791	0.546439	0.580554	0.58604	0.61245	0.634273	0.639036	0.62505	0.56221	0.611037	0.615232	0.632905	0.659503	0.693613	0.619226	0.591773	0.691459	0.702057	0.723928	0.806547	0.873792	0.706098	0.639691	0.834267	0.855112	0.835055	0.942045	0.920019	0.868427	0.710128	0.91381	0.895571	0.795302	0.809628	0.806802	0.7516	0.796245	0.824402	0.803081	0.739648	0.780068	0.834182	0.609667	0.750737	0.829545	0.814364	0.818974	0.791459	0.824563	0.673415	0.764369	0.828013	0.819235	0.911456	0.767151	0.758405	0.789848	0.768833	0.833646	0.817647	0.877674	0.739583	0.726802	0.768293	0.871051	-0.0765016	-0.0746153	-0.220429	0.0512789	0.0885934	-0.0403555	0.58542	-0.332916	-0.341517	-0.325902	-0.380663	-0.379936	-0.380632	0.0722343	-0.115656	-0.138789	-0.1074	-0.248693	-0.263511	-0.188582	0.612828	0.177239	0.153796	-0.0287101	0.14068	0.150322	-0.0153424	0.623175	0.630905	0.686851	0.680613	0.651573	0.534769	-0.0301746	0.126399	0.0486328	0.0144215	-0.00126582	0.261353	0.0585084
Apolipoprotein A1	0.0731753	0.0122972	0.0424436	0.0871454	0.048793	0.13157	0.214886	0.0979746	0.20387	0.564823	0.276335	0.24234	0.155335	0.221507	-0.123428	-0.216091	0.114061	0.136643	0.512003	0.663534	0.657022	0.446771	0.525896	0.577157	0.44312	0.714267	0.258288	0.520425	0.908952	0.895088	0.815529	0.425758	0.723674	0.684804	0.0629382	-0.0146623	0.355431	0.356859	0.407858		-0.384613	-0.300918	-0.0654364	0.749721	-0.101039	-0.0998501	-0.0743113	-0.0959556	-0.103256	-0.0847471	-0.104899	-0.119893	-0.118198	-0.0898039	-0.125143	-0.162223	-0.083779	-0.123284	-0.149307	-0.147104	-0.135269	-0.143277	-0.177295	-0.11036	-0.151748	-0.16942	-0.162831	-0.154186	-0.0964243	-0.0553328	-0.133807	-0.192138	-0.111598	-0.0889848	-0.0527738	0.0703661	0.106134	0.00420402	-0.19824	0.201953	0.233405	0.312881	0.29845	0.257528	0.359564	-0.0797277	0.362306	0.374069	0.370835	0.392758	0.368856	0.430586	0.0987932	0.34358	0.34688	0.365471	0.339234	0.321359	0.386545	0.254214	0.310125	0.311575	0.316652	0.299534	0.28337	0.363438	0.294427	0.348637	0.351887	0.419667	0.325181	0.300304	0.420408	0.177481	0.754969	0.753361	0.732403	0.721537	0.708427	0.735821	0.343828	0.819743	0.816526	0.830158	0.790581	0.79228	0.780978	0.687177	0.795483	0.800097	0.805685	0.788155	0.772721	0.822437	0.0816104	0.38426	0.409139	0.312668	0.361385	0.283605	0.474638	-0.259218	0.599434	0.740168	0.749012	0.762322	-0.307478	-0.0707894	0.105578	-0.0190605	0.0372662	0.0696277	0.435318	-0.222353
Apolipoprotein B by apolipoprotein A1 ratio	0.393958	0.448587	0.289391	0.185878	0.192384	0.160936	0.261873	0.0974883	0.487718	0.650627	-0.278643	0.128436	-0.246371	-0.182774	0.344387	-0.134965	0.0490301	0.118151	0.500985	0.594373	0.596438	0.655868	0.631181	0.622357	0.485627	0.533814	0.848236	0.656563	-0.515461	-0.55077	-0.0715502	0.813123	0.520688	0.564051	0.699052	0.670933	0.682439	0.506941	0.832358	-0.154822		0.500409	-0.197607	-0.649793	0.585963	0.58959	0.570681	0.669757	0.73826	0.572298	0.571689	0.610781	0.614969	0.623964	0.663664	0.687997	0.632859	0.595573	0.653374	0.65609	0.666011	0.694834	0.743619	0.640704	0.636934	0.737092	0.743326	0.758532	0.803694	0.842522	0.731948	0.701672	0.833777	0.8404	0.80112	0.831187	0.789598	0.802219	0.767962	0.735913	0.701713	0.564652	0.586247	0.605817	0.499558	0.782467	0.56769	0.541419	0.483082	0.509898	0.573285	0.330818	0.644838	0.582051	0.56602	0.560236	0.548361	0.588693	0.413424	0.575677	0.597975	0.588949	0.673984	0.546142	0.546096	0.535781	0.558395	0.583714	0.566921	0.589759	0.50723	0.507987	0.486043	0.718314	-0.45495	-0.45224	-0.57967	-0.316607	-0.274942	-0.40989	0.376801	-0.739187	-0.74476	-0.741244	-0.763397	-0.764343	-0.755952	-0.302153	-0.540188	-0.563932	-0.53666	-0.659258	-0.664826	-0.621355	0.51618	-0.0572949	-0.0924946	-0.202848	-0.0783657	-0.0271504	-0.275059	0.715046	0.264065	0.246088	0.236882	0.203117	0.673284	0.00404996	0.0646284	0.0586895	-0.00696842	-0.0316899	0.00792276	0.180585
VLDL size	0.555342	0.65869	0.351075	0.1761	0.20864	0.129104	0.413599	-0.0378599	0.537122	0.380033	-0.73766	-0.207513	-0.78383	-0.784008	0.751537	0.358403	-0.425551	-0.21559	0.123122	0.115016	0.120298	0.533918	0.447933	0.175732	0.0909819	-0.106517	0.512804	-0.132227	-0.457725	-0.461578	-0.312566	0.236584	-0.112065	-0.091377	0.81257	0.873327	0.328403	0.536403	0.259086	-0.22887	0.410623		-0.171097	-0.543366	0.876601	0.876435	0.874842	0.851717	0.797116	0.884239	0.87799	0.900647	0.898411	0.881482	0.876503	0.876514	0.870868	0.906553	0.909324	0.90756	0.899288	0.888602	0.867007	0.895998	0.914713	0.883236	0.877186	0.86504	0.789716	0.677845	0.870141	0.906443	0.722146	0.689685	0.674608	0.352322	0.167597	0.612809	0.83945	0.0864848	0.0193744	-0.216498	-0.146686	-0.0973783	-0.236768	0.597826	-0.185128	-0.219207	-0.307217	-0.242249	-0.14472	-0.466079	0.212961	-0.17813	-0.20088	-0.18567	-0.227602	-0.173156	-0.388521	0.0961213	-0.163556	-0.174925	0.0307352	-0.241497	-0.250329	-0.197769	0.0710073	-0.137888	-0.162505	0.0495302	-0.275282	-0.291895	-0.192754	0.48938	-0.45661	-0.454163	-0.594275	-0.313281	-0.274	-0.400541	0.481804	-0.57279	-0.577124	-0.593168	-0.573522	-0.560173	-0.614053	-0.252259	-0.14964	-0.178968	-0.173452	-0.272463	-0.248579	-0.352295	0.643404	0.150905	0.0904745	0.43285	-0.494135	-0.570249	0.265241	0.82256	-0.293635	0.126106	0.0517465	-0.0620689	0.925323	-0.12776	0.100212	-0.130552	-0.0160934	-0.0362663	0.0133278	0.0881612
LDL size	-0.226057	-0.150715	-0.205582	-0.126319	-0.0767019	-0.244038	-0.17513	-0.140716	-0.170963	-0.293153	-0.199287	-0.184862	-0.222437	-0.263893	0.0645346	0.364014	-0.274089	-0.11545	-0.293897	-0.391805	-0.386388	-0.233118	-0.230219	-0.380445	-0.253613	-0.388531	-0.166748	-0.456237	-0.149661	-0.115025	-0.427239	-0.248354	-0.388129	-0.386814	-0.0812378	-0.109792	-0.0684292	0.180721	-0.328861	-0.263141	-0.204984	-0.0334417		0.309789	-0.107888	-0.105868	-0.115453	-0.0592449	-0.0185752	-0.102382	-0.114296	-0.135461	-0.132284	-0.126944	-0.0937979	-0.0785942	-0.109695	-0.145067	-0.171041	-0.168408	-0.166934	-0.137333	-0.111978	-0.1584	-0.180089	-0.198696	-0.195029	-0.195782	-0.146586	-0.101876	-0.185648	-0.212687	-0.211834	-0.211539	-0.198901	-0.189453	-0.16378	-0.209294	-0.20753	-0.0877447	-0.0842789	-0.131329	-0.0181942	0.0407229	-0.1374	-0.116075	-0.100786	-0.105412	-0.108566	-0.117793	-0.121372	-0.103308	0.058117	-0.190488	-0.194253	-0.192974	-0.213873	-0.229617	-0.161247	0.068086	-0.28538	-0.291283	-0.266321	-0.309298	-0.309867	-0.300842	0.00293485	-0.33256	-0.335562	-0.336327	-0.330638	-0.320608	-0.361495	-0.146924	0.215594	0.20918	0.276128	0.105999	0.0662224	0.199356	0.129201	0.248917	0.245792	0.221527	0.246194	0.252259	0.224927	0.400761	0.00472843	-0.00139061	0.0538464	-0.0588679	-0.0739081	-0.0022829	0.102867	-0.337129	-0.350037	-0.114168	-0.411721	-0.378907	-0.260996	-0.0688418	-0.114872	-0.0862625	-0.0801668	-0.0583346	-0.202125	0.206791	-0.231992	-0.0673638	0.060293	-0.0877561	-0.200215	-0.0987917
HDL size	-0.367139	-0.387673	-0.348617	-0.189504	-0.158807	-0.116082	-0.141898	-0.0391043	-0.288208	0.0197648	0.39375	0.151716	0.319343	0.341494	-0.42513	-0.0298188	0.15241	0.0882035	0.0975022	0.138341	0.135259	-0.0996441	0.0148005	0.0807037	0.0673892	0.225724	-0.238053	0.0380279	0.814963	0.823247	0.543617	-0.0732326	0.231144	0.210068	-0.344544	-0.418285	-0.00508464	0.0434518	-0.105987	0.656949	-0.505874	-0.516978	0.241826		-0.359141	-0.359584	-0.348166	-0.367066	-0.362558	-0.360062	-0.35819	-0.413503	-0.411734	-0.394523	-0.406071	-0.427338	-0.380196	-0.416698	-0.471613	-0.469827	-0.466017	-0.463724	-0.486867	-0.436215	-0.472071	-0.519161	-0.515052	-0.516444	-0.463559	-0.41744	-0.491088	-0.529537	-0.515928	-0.501151	-0.474027	-0.35072	-0.278541	-0.427415	-0.554543	-0.123759	-0.0811725	0.0297073	0.0476603	0.0309952	0.0787058	-0.41719	0.0785225	0.0983448	0.1251	0.117747	0.0636273	0.242572	-0.131224	0.0238055	0.0336013	0.0373278	0.0329668	-0.00596142	0.150955	0.016149	-0.0399708	-0.0365339	-0.0932358	-0.0256616	-0.0349111	0.0146082	0.0354804	-0.0233599	-0.0138796	-0.0273922	0.00842982	-0.000788173	0.0473274	-0.194961	0.94428	0.941316	0.973316	0.850859	0.818401	0.908765	0.209901	0.946282	0.948383	0.923143	0.959079	0.957966	0.957641	0.744098	0.494661	0.509826	0.528572	0.538949	0.523388	0.580925	-0.300636	-0.178394	-0.146811	-0.0902934	-0.0107056	-0.012833	0.00876566	-0.585743	0.339385	0.33605	0.372877	0.429249	-0.586045	0.0255838	-0.1034	-0.0875501	0.0308155	-0.0270141	0.00385197	-0.233544
Extremely large VLDL particle concentration	0.602239	0.687374	0.351123	0.208696	0.233679	0.196612	0.493724	-0.00180308	0.689242	0.709099	-0.624075	-0.068056	-0.69727	-0.659123	0.649539	0.278433	-0.356045	-0.123229	0.410583	0.482525	0.484924	0.796967	0.768606	0.502629	0.346345	0.309994	0.796186	0.236829	-0.221609	-0.236376	-0.0345046	0.606947	0.30545	0.319572	0.925642	0.933479	0.629967	0.786484	0.608369	0.108002	0.591506	0.814972	-0.026774	-0.241865		0.999942	0.997795	0.98143	0.941069	0.994014	0.999484	0.988042	0.988472	0.990192	0.983121	0.971046	0.990067	0.986269	0.965188	0.965267	0.964105	0.957283	0.928552	0.970283	0.965856	0.930364	0.927654	0.920828	0.876274	0.794285	0.923124	0.938647	0.776919	0.753174	0.736348	0.481577	0.319828	0.689631	0.853328	0.286824	0.229335	-0.0171125	0.107105	0.177746	-0.0468633	0.650435	0.0631489	0.029871	-0.0702344	0.0129271	0.116397	-0.238259	0.3365	0.0541435	0.0312315	0.0497509	0.0015655	0.0548636	-0.160742	0.270555	0.0435538	0.0316852	0.258462	-0.046379	-0.0622247	0.0239159	0.251752	0.073764	0.0476952	0.280414	-0.0802598	-0.10262	0.0199511	0.646976	-0.204456	-0.200424	-0.392376	-0.0270378	0.0166819	-0.131952	0.724955	-0.456106	-0.459624	-0.484954	-0.451721	-0.441539	-0.48244	-0.132493	-0.136139	-0.166511	-0.147576	-0.272826	-0.252538	-0.339706	0.659248	0.0435639	-0.0162071	0.330544	-0.546974	-0.604875	0.161406	0.799165	0.00107182	0.37693	0.309565	0.212551	0.909287	-0.103134	0.085858	-0.0908964	-0.0153832	-0.0757464	0.0394243	0.0459813
Extremely large VLDL total lipids	0.603423	0.688997	0.352627	0.210087	0.235228	0.19635	0.495352	-0.000906731	0.691174	0.712478	-0.62486	-0.0664449	-0.698106	-0.659357	0.64971	0.278609	-0.35668	-0.1213	0.413934	0.485413	0.487992	0.80019	0.772069	0.505301	0.349896	0.313167	0.800077	0.24014	-0.222429	-0.237316	-0.0340403	0.61097	0.308601	0.322782	0.928526	0.935539	0.635257	0.790985	0.611989	0.108837	0.594709	0.813576	-0.0253658	-0.242027	0.999906		0.99802	0.98322	0.943793	0.994711	0.999107	0.989037	0.989519	0.991338	0.984821	0.973098	0.991372	0.987087	0.966884	0.967017	0.966012	0.959681	0.931567	0.972086	0.967313	0.933012	0.930428	0.923804	0.880337	0.799193	0.926172	0.940759	0.781842	0.758325	0.741622	0.487822	0.325905	0.695427	0.857129	0.293021	0.235371	-0.0115813	0.111945	0.181842	-0.0408663	0.656752	0.0676898	0.034175	-0.0663402	0.0166318	0.120132	-0.234818	0.344077	0.0583778	0.0352894	0.0536197	0.00522028	0.0586068	-0.157436	0.27794	0.0475505	0.0355481	0.262339	-0.0429086	-0.0587214	0.0271717	0.258729	0.0774223	0.0512332	0.283627	-0.0770576	-0.0994019	0.0229726	0.652481	-0.204924	-0.200986	-0.39261	-0.0282621	0.0153693	-0.132935	0.727633	-0.456027	-0.459646	-0.484901	-0.452172	-0.441957	-0.482993	-0.128326	-0.135726	-0.166268	-0.146772	-0.273748	-0.253839	-0.339223	0.664494	0.045154	-0.0147213	0.33015	-0.545132	-0.603032	0.161838	0.803481	0.00314324	0.380926	0.313604	0.21647	0.91066	-0.103036	0.0867896	-0.0915866	-0.0151859	-0.0758491	0.0419382	0.046489
Extremely large VLDL phospholipids	0.618182	0.700703	0.364154	0.219888	0.241438	0.19354	0.511377	-0.00525925	0.704924	0.721053	-0.632427	-0.0614907	-0.714858	-0.673026	0.656304	0.293265	-0.376197	-0.11562	0.423278	0.485612	0.489904	0.811491	0.783557	0.503662	0.359199	0.30599	0.791601	0.222482	-0.193987	-0.20815	-0.0190117	0.596399	0.301787	0.314714	0.937379	0.943317	0.647763	0.797978	0.597725	0.133523	0.562147	0.812275	-0.0371267	-0.230302	0.992505	0.993486		0.980034	0.935298	0.997487	0.996697	0.990489	0.990793	0.992911	0.983234	0.969462	0.992039	0.989154	0.96897	0.969071	0.968433	0.960071	0.92834	0.975767	0.969868	0.933915	0.931229	0.924862	0.878515	0.792769	0.929073	0.942586	0.785381	0.761779	0.74897	0.486484	0.318974	0.703385	0.861737	0.293233	0.234707	-0.0139543	0.106111	0.172124	-0.0382275	0.667969	0.0603353	0.0259836	-0.0761862	0.00616924	0.109106	-0.243417	0.358569	0.0510187	0.0272223	0.0452206	-0.00470839	0.0486837	-0.167152	0.292519	0.0410681	0.0285982	0.256713	-0.0516706	-0.0679264	0.0204996	0.274297	0.0727017	0.0460927	0.283171	-0.0848298	-0.108176	0.0198131	0.664295	-0.197622	-0.193859	-0.384476	-0.0229174	0.0205837	-0.127399	0.730664	-0.435347	-0.439142	-0.463174	-0.432824	-0.422155	-0.465228	-0.114202	-0.102143	-0.132742	-0.112575	-0.241775	-0.222419	-0.306123	0.673143	0.0759749	0.0160995	0.362946	-0.533019	-0.598152	0.200874	0.809018	0.00336343	0.39812	0.329764	0.231174	0.911438	-0.10783	0.0938129	-0.0885415	-0.0141998	-0.0717153	0.0623239	0.0475575
Extremely large VLDL cholesterol	0.59159	0.68226	0.356044	0.218783	0.24829	0.190961	0.492418	0.019979	0.69754	0.761108	-0.596144	-0.0263458	-0.665555	-0.616451	0.622707	0.240749	-0.326796	-0.0786016	0.473176	0.54686	0.551043	0.835934	0.813744	0.562233	0.412679	0.392543	0.868429	0.332079	-0.24212	-0.260245	-0.0196648	0.698994	0.38716	0.403711	0.943681	0.933704	0.711914	0.848239	0.691929	0.116118	0.675743	0.757446	0.00499244	-0.236458	0.979436	0.981633	0.975724		0.985974	0.982848	0.974948	0.983288	0.985076	0.989358	0.996906	0.993977	0.99377	0.976948	0.972895	0.974143	0.975911	0.981789	0.970504	0.978553	0.968025	0.959776	0.959891	0.957328	0.939937	0.883612	0.95838	0.955479	0.854369	0.83633	0.818537	0.602172	0.448772	0.782601	0.902942	0.412649	0.354993	0.106603	0.220328	0.279879	0.0803411	0.748628	0.172453	0.136438	0.0328847	0.110939	0.213029	-0.141883	0.465317	0.157662	0.132757	0.147829	0.0980851	0.15176	-0.0674999	0.399418	0.141418	0.127748	0.348145	0.0456655	0.0311715	0.108192	0.373735	0.162989	0.135644	0.351421	0.00663889	-0.0139738	0.0961717	0.734519	-0.209056	-0.206631	-0.391409	-0.0458344	-0.00400267	-0.145776	0.762948	-0.463829	-0.469099	-0.493026	-0.469106	-0.459142	-0.498969	-0.0616683	-0.160055	-0.192931	-0.16394	-0.318003	-0.305287	-0.356079	0.736803	0.0391467	-0.0210974	0.276107	-0.508354	-0.556066	0.119437	0.855825	0.0587977	0.439001	0.376086	0.281515	0.911758	-0.0893833	0.0890968	-0.104156	-0.0118129	-0.0818458	0.0623323	0.0560652
Extremely large VLDL cholesteryl esters	0.548361	0.635994	0.332027	0.206922	0.238956	0.186581	0.455671	0.0364348	0.672493	0.782869	-0.522383	0.0177055	-0.589519	-0.532535	0.569973	0.166602	-0.261171	-0.0380313	0.516653	0.602397	0.606151	0.836952	0.820627	0.612981	0.457439	0.471792	0.90655	0.426257	-0.242252	-0.263581	0.0092409	0.769907	0.465508	0.484734	0.908905	0.884897	0.741868	0.855961	0.757044	0.127427	0.741464	0.682052	0.0215415	-0.213141	0.941476	0.943495	0.922939	0.981567		0.938299	0.930867	0.942915	0.946114	0.953695	0.975323	0.980867	0.963066	0.931909	0.939094	0.941341	0.945225	0.963625	0.970807	0.943803	0.929244	0.945356	0.947973	0.949171	0.95854	0.932187	0.946054	0.92935	0.881113	0.869098	0.847734	0.684547	0.552492	0.820563	0.900953	0.510855	0.457446	0.219113	0.329282	0.384711	0.189257	0.784036	0.280329	0.244974	0.145461	0.217371	0.315072	-0.0301944	0.534755	0.261805	0.2374	0.250326	0.202762	0.254541	0.0406491	0.474976	0.240466	0.226572	0.432813	0.146373	0.133629	0.199249	0.447209	0.253976	0.227213	0.417154	0.104625	0.0868842	0.178176	0.77213	-0.197861	-0.196183	-0.375085	-0.043718	-0.00338206	-0.140149	0.769612	-0.47034	-0.476578	-0.498911	-0.48207	-0.473347	-0.507773	-0.019317	-0.205972	-0.239397	-0.204347	-0.372348	-0.365388	-0.387995	0.757488	-0.00138107	-0.0594047	0.183971	-0.469523	-0.498263	0.0335676	0.853945	0.13312	0.470402	0.415744	0.33019	0.87462	-0.0617657	0.0714826	-0.108878	-0.00634895	-0.0910632	0.0483481	0.0625054
Extremely large VLDL free cholesterol	0.615261	0.704574	0.367512	0.221806	0.245985	0.1853	0.513185	-0.00411245	0.689434	0.684061	-0.661956	-0.0859271	-0.730257	-0.695121	0.657671	0.328957	-0.397872	-0.130133	0.383667	0.436065	0.440586	0.783105	0.75413	0.457145	0.325109	0.258295	0.762051	0.18081	-0.227044	-0.239604	-0.0586147	0.557479	0.254495	0.266313	0.933952	0.944082	0.626511	0.785338	0.558904	0.0932651	0.542872	0.815604	-0.0183067	-0.25431	0.971932	0.974242	0.989046	0.964103	0.895583		0.991856	0.99582	0.99599	0.996482	0.988216	0.976015	0.995267	0.994846	0.978507	0.978609	0.977981	0.969816	0.938483	0.985024	0.979304	0.944401	0.941746	0.93511	0.888712	0.801107	0.94073	0.953184	0.796931	0.772825	0.759537	0.491522	0.319567	0.715097	0.875661	0.290721	0.230259	-0.0210936	0.0928187	0.154983	-0.0425635	0.68503	0.0477534	0.0121907	-0.0924433	-0.0101345	0.0934709	-0.260518	0.373363	0.037578	0.0129385	0.0298829	-0.0206271	0.033391	-0.184649	0.302871	0.0275047	0.0145299	0.24335	-0.0669409	-0.0828926	0.0041945	0.280342	0.0572803	0.030187	0.267438	-0.101685	-0.124794	0.00256384	0.668998	-0.214583	-0.211411	-0.396665	-0.0466428	-0.00451885	-0.147214	0.730705	-0.441519	-0.445546	-0.470449	-0.439497	-0.428491	-0.472968	-0.106458	-0.104187	-0.135381	-0.114039	-0.24764	-0.228981	-0.309252	0.689773	0.0825822	0.0218561	0.368791	-0.534639	-0.601735	0.210314	0.829913	-0.0251557	0.390015	0.320043	0.218596	0.923032	-0.116925	0.105616	-0.0956423	-0.017539	-0.0689574	0.0756889	0.0471527
Extremely large VLDL triglycerides	0.599409	0.683701	0.347237	0.20472	0.229277	0.196804	0.489695	-0.00519337	0.682301	0.694108	-0.626117	-0.0766466	-0.698114	-0.662717	0.650553	0.283216	-0.357916	-0.131885	0.394922	0.46703	0.46889	0.783849	0.754447	0.488213	0.330476	0.292963	0.779398	0.219294	-0.22126	-0.235387	-0.0400387	0.587929	0.288561	0.302295	0.916749	0.928046	0.609885	0.770256	0.590854	0.101811	0.576758	0.821805	-0.0304397	-0.243829	0.999264	0.998684	0.989696	0.97139	0.931387	0.967221		0.985059	0.985271	0.98646	0.977329	0.964024	0.985653	0.984014	0.960214	0.960097	0.958395	0.949669	0.918504	0.964991	0.96177	0.921977	0.918806	0.911239	0.862543	0.776968	0.913557	0.932276	0.760613	0.735977	0.718905	0.459408	0.297386	0.670478	0.841435	0.264098	0.206906	-0.0381381	0.0876301	0.160248	-0.0688885	0.630302	0.0447093	0.0120916	-0.0869025	-0.00311139	0.100294	-0.253324	0.311907	0.0367109	0.0142877	0.0333374	-0.0142328	0.0388158	-0.175433	0.246017	0.0270365	0.0155624	0.242453	-0.0613406	-0.0772999	0.00975432	0.228238	0.0583492	0.0326338	0.266842	-0.0943776	-0.11683	0.0067373	0.628276	-0.204332	-0.200036	-0.392442	-0.02512	0.0187323	-0.130393	0.71524	-0.455767	-0.458957	-0.484599	-0.449597	-0.439462	-0.480183	-0.145674	-0.135508	-0.165352	-0.148254	-0.26798	-0.24642	-0.339619	0.643051	0.0409051	-0.0185877	0.335072	-0.552889	-0.611543	0.163793	0.786509	-0.0096548	0.362546	0.294741	0.19778	0.905636	-0.104823	0.0844968	-0.0888306	-0.0161807	-0.0748321	0.0333585	0.0438317
Very large VLDL particle concentration	0.611862	0.708859	0.365123	0.218778	0.238533	0.178827	0.497173	-0.0054506	0.686085	0.693853	-0.663885	-0.0731958	-0.734975	-0.695245	0.685724	0.292932	-0.377681	-0.114205	0.399863	0.447713	0.453464	0.797245	0.756366	0.476551	0.345032	0.257039	0.783947	0.195695	-0.279585	-0.294215	-0.0797529	0.572063	0.25108	0.27066	0.958885	0.974359	0.630891	0.769106	0.581432	0.0491971	0.595095	0.856225	-0.0602339	-0.318676	0.973076	0.974736	0.98235	0.962297	0.902172	0.986641	0.96958		0.999939	0.998012	0.992148	0.983679	0.995074	0.999443	0.992108	0.992095	0.991246	0.984035	0.957288	0.994857	0.992567	0.96599	0.963397	0.956971	0.911222	0.824867	0.961058	0.97409	0.827528	0.803503	0.787977	0.521091	0.347737	0.743489	0.904524	0.308048	0.245724	-0.00146223	0.0947528	0.149774	-0.0261292	0.714247	0.0558445	0.0195571	-0.0849564	-0.00467443	0.0994345	-0.256531	0.389625	0.0505463	0.0255695	0.0418549	-0.00770364	0.0479136	-0.176904	0.310482	0.0465326	0.0334584	0.258977	-0.0469739	-0.0615666	0.0178802	0.28752	0.0749671	0.0476963	0.278389	-0.0829549	-0.104757	0.015012	0.681043	-0.267187	-0.264206	-0.444575	-0.10085	-0.0580474	-0.201757	0.700427	-0.488126	-0.492306	-0.51487	-0.487769	-0.477111	-0.519842	-0.142883	-0.128521	-0.160152	-0.141569	-0.272622	-0.254081	-0.333083	0.705997	0.101265	0.0404256	0.36129	-0.503068	-0.568087	0.207366	0.856225	-0.0407047	0.370756	0.300072	0.196873	0.943666	-0.128019	0.117888	-0.0907188	-0.021067	-0.0504203	0.0843898	0.0569832
Very large VLDL total lipids	0.612705	0.709236	0.366293	0.219804	0.239961	0.180753	0.498622	-0.00317265	0.688539	0.699204	-0.660977	-0.070745	-0.731332	-0.691112	0.682383	0.290242	-0.374963	-0.112311	0.404848	0.454532	0.460164	0.801072	0.761261	0.482594	0.349622	0.265837	0.790179	0.204678	-0.277785	-0.292668	-0.0761023	0.580586	0.259954	0.279202	0.959666	0.973803	0.6366	0.774297	0.589068	0.053604	0.600596	0.850841	-0.0582073	-0.315436	0.974329	0.97611	0.98371	0.965921	0.90721	0.988079	0.9704	0.999864		0.998484	0.993342	0.985121	0.995991	0.999037	0.991912	0.991976	0.991298	0.984839	0.958926	0.994891	0.992053	0.96663	0.964197	0.958024	0.913889	0.829226	0.961914	0.973991	0.830204	0.806541	0.790893	0.526909	0.354593	0.746937	0.905448	0.314807	0.252722	0.00522872	0.102602	0.157862	-0.0193853	0.71708	0.0631133	0.0268203	-0.0777263	0.00252907	0.106622	-0.249653	0.394378	0.0573964	0.0324107	0.0486484	-0.000944758	0.0546255	-0.170148	0.315991	0.0527942	0.0396888	0.265091	-0.0408884	-0.0555076	0.0239558	0.292917	0.0809057	0.0536212	0.283682	-0.0770587	-0.0988558	0.0206684	0.684978	-0.26452	-0.261554	-0.442466	-0.0980073	-0.0551583	-0.199096	0.704427	-0.487468	-0.491716	-0.514294	-0.487481	-0.47686	-0.519433	-0.138865	-0.130095	-0.161814	-0.142702	-0.275034	-0.256812	-0.334278	0.708356	0.0988616	0.0380371	0.357218	-0.502636	-0.566853	0.203445	0.857096	-0.034531	0.375505	0.305174	0.202322	0.942724	-0.126337	0.117058	-0.0913069	-0.0207756	-0.0520915	0.0842773	0.057066
Very large VLDL phospholipids	0.616353	0.706415	0.372772	0.229289	0.247043	0.1874	0.50872	0.00722934	0.706131	0.741406	-0.633	-0.0507316	-0.703442	-0.659065	0.661195	0.26328	-0.354572	-0.0961538	0.445009	0.508325	0.513178	0.832527	0.798617	0.530022	0.386945	0.329697	0.82304	0.265106	-0.239354	-0.25586	-0.0322257	0.630739	0.32423	0.341529	0.961794	0.967671	0.67406	0.797199	0.636325	0.105471	0.618787	0.812175	-0.0700459	-0.288047	0.97365	0.976042	0.986566	0.974945	0.92062	0.990455	0.967586	0.994198	0.995575		0.994554	0.984823	0.998858	0.995886	0.987755	0.988105	0.988624	0.983299	0.957993	0.992819	0.986957	0.964285	0.962497	0.957699	0.919422	0.841172	0.960773	0.968741	0.835652	0.813919	0.798575	0.549346	0.382722	0.757484	0.902003	0.345068	0.284889	0.0390321	0.141083	0.197751	0.0131857	0.722027	0.101932	0.0661221	-0.0382579	0.0427631	0.146508	-0.210613	0.410635	0.0951987	0.0704583	0.0872272	0.0371687	0.0922299	-0.1313	0.339053	0.0881624	0.0751169	0.300082	-0.00586454	-0.020912	0.0601191	0.317361	0.115876	0.0887071	0.31766	-0.0423102	-0.0644295	0.0555268	0.702077	-0.244001	-0.241025	-0.424746	-0.0764348	-0.033536	-0.178176	0.722672	-0.471793	-0.476363	-0.497458	-0.474357	-0.463875	-0.505921	-0.11825	-0.115902	-0.147736	-0.127572	-0.26281	-0.245552	-0.318921	0.716241	0.105314	0.0452361	0.353441	-0.486204	-0.549393	0.202127	0.851981	0.00680865	0.409786	0.340862	0.240009	0.931752	-0.118541	0.116252	-0.0869009	-0.0171976	-0.0585957	0.0987744	0.0512872
Very large VLDL cholesterol	0.608742	0.704233	0.369059	0.22091	0.247992	0.193076	0.49755	0.0157679	0.693437	0.723593	-0.636022	-0.0511951	-0.698378	-0.654593	0.650816	0.269104	-0.350028	-0.0954644	0.432916	0.492052	0.497151	0.813662	0.78184	0.515737	0.376661	0.321688	0.83434	0.268237	-0.288898	-0.305569	-0.0683437	0.642069	0.316131	0.333811	0.955858	0.958953	0.673386	0.810933	0.641776	0.0603378	0.653972	0.804077	-0.021168	-0.297663	0.974706	0.977389	0.980827	0.988841	0.948207	0.984475	0.967158	0.986666	0.989049	0.992088		0.997218	0.996669	0.987594	0.985376	0.986233	0.986832	0.989896	0.97584	0.989074	0.981927	0.971017	0.970237	0.96644	0.939621	0.873353	0.968077	0.970678	0.858131	0.837923	0.820606	0.585017	0.423071	0.78138	0.916453	0.380198	0.319947	0.0693194	0.175335	0.231342	0.0461461	0.749475	0.12815	0.0914866	-0.0126556	0.0652572	0.168562	-0.188192	0.445411	0.117972	0.0927553	0.107637	0.0583651	0.113421	-0.110561	0.370508	0.107996	0.0944397	0.316334	0.0129084	-0.00135247	0.075107	0.344673	0.131452	0.104046	0.323607	-0.0254989	-0.0464906	0.0668374	0.71953	-0.251346	-0.24869	-0.431864	-0.0854766	-0.0424277	-0.187382	0.731925	-0.494099	-0.498991	-0.52246	-0.497273	-0.487141	-0.527542	-0.105539	-0.166019	-0.19866	-0.173495	-0.319866	-0.305371	-0.36434	0.730343	0.0612592	0.000406877	0.30116	-0.504316	-0.557532	0.147947	0.869631	0.0114194	0.403433	0.337373	0.238307	0.933263	-0.10818	0.105172	-0.101608	-0.0187185	-0.0676028	0.0680322	0.0651816
Very large VLDL cholesteryl esters	0.597044	0.698952	0.361261	0.211485	0.24359	0.184095	0.479804	0.0124095	0.676336	0.70178	-0.643076	-0.0504983	-0.707004	-0.662241	0.659854	0.270397	-0.351104	-0.0915469	0.419894	0.468168	0.47451	0.79555	0.759762	0.496323	0.367342	0.295286	0.832562	0.251363	-0.336513	-0.352909	-0.106985	0.633157	0.288779	0.310059	0.954557	0.958109	0.666985	0.808147	0.631932	0.0101282	0.67572	0.817624	0.00516342	-0.322517	0.969077	0.971422	0.967716	0.985587	0.955244	0.967122	0.961874	0.979931	0.981875	0.978799	0.994728		0.987829	0.978138	0.981659	0.982712	0.983015	0.990987	0.984782	0.982996	0.9768	0.973869	0.973529	0.970124	0.948644	0.88835	0.970708	0.971331	0.871485	0.851767	0.833872	0.60215	0.441526	0.794354	0.92681	0.394466	0.333408	0.0817613	0.183731	0.237011	0.0595096	0.767911	0.13259	0.0951491	-0.00818846	0.0660778	0.168622	-0.185571	0.465381	0.121316	0.0956975	0.109084	0.0605634	0.115768	-0.108882	0.384435	0.1113	0.0973341	0.315723	0.0159707	0.00281247	0.0733444	0.355948	0.131669	0.104076	0.315739	-0.0236583	-0.0432554	0.0625989	0.724446	-0.273451	-0.271124	-0.449894	-0.111426	-0.0686541	-0.212049	0.7191	-0.518469	-0.523527	-0.547725	-0.522096	-0.512185	-0.551502	-0.110705	-0.200934	-0.234034	-0.206687	-0.358359	-0.345423	-0.396071	0.739181	0.0391949	-0.0222166	0.271277	-0.510694	-0.557762	0.11569	0.883158	-0.00185622	0.383484	0.318974	0.2206	0.935425	-0.102311	0.0969046	-0.111322	-0.0200637	-0.0694494	0.0436603	0.0775882
Very large VLDL free cholesterol	0.614264	0.70107	0.373223	0.228909	0.249821	0.200926	0.511535	0.0194468	0.704095	0.739309	-0.619483	-0.0513275	-0.679199	-0.637122	0.631787	0.264065	-0.344172	-0.098741	0.442286	0.513213	0.516807	0.823909	0.797096	0.531412	0.382486	0.348007	0.82541	0.284232	-0.229991	-0.246761	-0.022725	0.643927	0.343622	0.356903	0.944778	0.947302	0.671925	0.803479	0.644718	0.117649	0.620192	0.777813	-0.051362	-0.264981	0.968385	0.971423	0.983084	0.979587	0.927578	0.991593	0.960538	0.981467	0.984327	0.994403	0.992933	0.975529		0.991622	0.983135	0.983775	0.984696	0.982383	0.959833	0.989403	0.981248	0.961692	0.960439	0.956241	0.923768	0.851402	0.959019	0.963754	0.838065	0.817455	0.800877	0.562589	0.400237	0.762234	0.89928	0.362233	0.303249	0.0553009	0.165123	0.223771	0.0312874	0.724563	0.122538	0.0869574	-0.0173981	0.0640041	0.167484	-0.189806	0.420815	0.113616	0.0889992	0.105417	0.0556364	0.110177	-0.111638	0.352995	0.103731	0.0907099	0.315026	0.00950972	-0.00586908	0.0766045	0.330216	0.130412	0.103384	0.330184	-0.0273178	-0.0497039	0.0710902	0.709603	-0.225501	-0.222503	-0.409353	-0.0564715	-0.01339	-0.159145	0.741488	-0.464267	-0.468946	-0.491477	-0.466922	-0.456613	-0.497946	-0.0991408	-0.126878	-0.158803	-0.136177	-0.275818	-0.259719	-0.327364	0.715904	0.0848575	0.0250093	0.331776	-0.494171	-0.55375	0.182157	0.84923	0.0258257	0.422672	0.355352	0.256143	0.924959	-0.113928	0.113554	-0.0903068	-0.017234	-0.0651272	0.094206	0.0513114
Very large VLDL triglycerides	0.608856	0.70682	0.361204	0.21541	0.233891	0.173839	0.492879	-0.0119617	0.677602	0.675364	-0.67201	-0.0818752	-0.7444	-0.706705	0.693526	0.302282	-0.385857	-0.121262	0.382373	0.425041	0.431015	0.783192	0.739523	0.456024	0.328613	0.229087	0.762	0.166829	-0.282807	-0.296584	-0.0899254	0.543651	0.223027	0.243171	0.95385	0.973623	0.610542	0.751302	0.555638	0.037071	0.574745	0.870395	-0.0663332	-0.326357	0.96785	0.969168	0.977242	0.949738	0.884513	0.981941	0.965671	0.99886	0.997948	0.988795	0.978118	0.972047	0.972265		0.991666	0.99141	0.990024	0.980357	0.95073	0.993855	0.993159	0.962633	0.959529	0.952281	0.901419	0.809686	0.957068	0.973108	0.817371	0.792214	0.777044	0.501318	0.324892	0.731027	0.899923	0.285634	0.222688	-0.0234326	0.0696879	0.124145	-0.0480744	0.703423	0.0325937	-0.00359353	-0.107955	-0.0274568	0.0766178	-0.278079	0.373114	0.0285312	0.00363452	0.0200866	-0.0293102	0.0263654	-0.198221	0.292079	0.026244	0.0133041	0.239126	-0.0665998	-0.081163	-0.00147644	0.269553	0.0557907	0.0286049	0.261394	-0.10189	-0.123773	-0.00287847	0.667516	-0.273179	-0.270133	-0.448968	-0.107336	-0.0647113	-0.207647	0.688699	-0.487973	-0.491924	-0.514541	-0.486344	-0.475571	-0.518809	-0.154101	-0.122457	-0.153755	-0.136842	-0.263646	-0.244087	-0.328043	0.697087	0.108337	0.0475295	0.374193	-0.504793	-0.572437	0.220113	0.851733	-0.0595531	0.356483	0.284715	0.180524	0.945334	-0.133497	0.120491	-0.0889711	-0.0222592	-0.0454394	0.0851228	0.0560482
Large VLDL particle concentration	0.618527	0.716374	0.382218	0.229475	0.244168	0.17146	0.493855	0.00589588	0.689138	0.698576	-0.6677	-0.063108	-0.744416	-0.700551	0.713356	0.266237	-0.368987	-0.0960003	0.414069	0.453064	0.460641	0.806311	0.754619	0.486822	0.365614	0.253602	0.797808	0.207214	-0.323898	-0.340444	-0.0960477	0.579889	0.246066	0.271339	0.974866	0.991285	0.644429	0.759639	0.594612	0.0114067	0.631513	0.885749	-0.0945624	-0.386425	0.951716	0.953109	0.957229	0.941907	0.889365	0.956972	0.948439	0.983828	0.982983	0.974762	0.965332	0.963458	0.954789	0.984193		0.999963	0.999411	0.994381	0.975192	0.998155	0.999431	0.987263	0.985163	0.98001	0.937738	0.85443	0.983439	0.993084	0.873364	0.850518	0.83538	0.571626	0.395082	0.793338	0.943781	0.348828	0.283924	0.0406378	0.112177	0.15423	0.0166159	0.770365	0.0764934	0.0383961	-0.066604	0.0082989	0.11116	-0.241182	0.441745	0.0757489	0.0496301	0.063826	0.0144935	0.0714844	-0.159391	0.351953	0.0790061	0.0651644	0.284166	-0.01548	-0.02834	0.0412143	0.328435	0.105112	0.0773092	0.297779	-0.052689	-0.0730613	0.0380853	0.713477	-0.328242	-0.325879	-0.496534	-0.16896	-0.126147	-0.268265	0.66278	-0.530179	-0.53504	-0.55311	-0.535052	-0.524481	-0.566559	-0.163521	-0.140724	-0.173121	-0.154754	-0.289961	-0.273836	-0.34111	0.73841	0.144211	0.0835795	0.363087	-0.445764	-0.510885	0.221343	0.895949	-0.0499107	0.362312	0.29197	0.187509	0.96084	-0.135223	0.131979	-0.0779204	-0.0209799	-0.0223746	0.107103	0.0753747
Large VLDL total lipids	0.619187	0.716907	0.38286	0.230141	0.245022	0.17198	0.494956	0.00655313	0.690903	0.703162	-0.666591	-0.0608449	-0.743576	-0.69904	0.71207	0.265337	-0.368326	-0.0941179	0.418437	0.458063	0.465687	0.810025	0.759078	0.491307	0.369766	0.259399	0.802528	0.212542	-0.321872	-0.338604	-0.0928217	0.585684	0.251867	0.277084	0.976499	0.991787	0.649958	0.764468	0.599673	0.0150497	0.634719	0.88245	-0.0925704	-0.383526	0.952902	0.954389	0.958717	0.94467	0.89284	0.958575	0.949312	0.984728	0.984024	0.976507	0.967519	0.965447	0.957177	0.984674	0.99994		0.999592	0.995128	0.976535	0.998352	0.999153	0.98791	0.98594	0.980994	0.939987	0.857923	0.984343	0.993149	0.875855	0.853305	0.838246	0.576471	0.400519	0.796655	0.944871	0.354381	0.289617	0.0460425	0.118223	0.160237	0.0222682	0.773348	0.0820136	0.0438655	-0.0612469	0.0135987	0.116428	-0.236076	0.446361	0.0808717	0.0547083	0.068858	0.0194101	0.0763647	-0.154472	0.357113	0.0836596	0.0697663	0.288742	-0.0110831	-0.023972	0.0456471	0.333486	0.109527	0.0816908	0.301811	-0.048431	-0.0688198	0.0422552	0.717104	-0.325983	-0.323653	-0.494534	-0.166839	-0.124044	-0.266158	0.665952	-0.528864	-0.533791	-0.551823	-0.534111	-0.523551	-0.565586	-0.159558	-0.140602	-0.173085	-0.154264	-0.290661	-0.274834	-0.340713	0.741151	0.143587	0.0829565	0.361088	-0.44485	-0.5096	0.219702	0.897146	-0.0453879	0.366638	0.296515	0.192223	0.960205	-0.134291	0.13171	-0.0785134	-0.0206969	-0.0232311	0.107883	0.0751837
Large VLDL phospholipids	0.62458	0.718885	0.390981	0.240232	0.25366	0.174248	0.503367	0.0119933	0.702771	0.728656	-0.657294	-0.0473472	-0.736003	-0.687688	0.706323	0.253515	-0.362343	-0.0817049	0.443592	0.487702	0.495461	0.830369	0.782554	0.517519	0.394477	0.294266	0.824039	0.247776	-0.308847	-0.3267	-0.0727877	0.615761	0.286683	0.311835	0.983136	0.992788	0.680199	0.779762	0.628608	0.0369735	0.652438	0.864936	-0.100803	-0.376759	0.952415	0.954255	0.959767	0.949959	0.900651	0.960034	0.947643	0.984589	0.984345	0.980274	0.970756	0.96702	0.962298	0.983136	0.998297	0.998748		0.995936	0.977859	0.998678	0.998053	0.989207	0.98762	0.983587	0.945739	0.86689	0.986632	0.99275	0.883641	0.862229	0.84745	0.593474	0.419841	0.807895	0.947379	0.376175	0.312048	0.0695148	0.141339	0.182585	0.0451444	0.783831	0.105832	0.0675807	-0.0379688	0.0367922	0.139333	-0.213359	0.46463	0.104248	0.0779758	0.0918749	0.0422299	0.099028	-0.131672	0.37796	0.106193	0.0921766	0.31017	0.0108368	-0.0021475	0.0675281	0.354421	0.131421	0.103524	0.321906	-0.0268814	-0.0472905	0.0631102	0.731655	-0.32041	-0.318174	-0.489497	-0.161759	-0.119023	-0.26106	0.67372	-0.524383	-0.529556	-0.546587	-0.531426	-0.520937	-0.562677	-0.149085	-0.135548	-0.168207	-0.148193	-0.28771	-0.272795	-0.334539	0.74847	0.149978	0.089674	0.358211	-0.431842	-0.495974	0.219647	0.90009	-0.0246879	0.384376	0.315241	0.212019	0.957014	-0.130678	0.133497	-0.0751508	-0.0192726	-0.0258195	0.117806	0.0741498
Large VLDL cholesterol	0.614444	0.71278	0.381348	0.226632	0.245526	0.170979	0.489676	0.0128342	0.694038	0.73387	-0.65187	-0.0404837	-0.730475	-0.680384	0.700945	0.248079	-0.352267	-0.0753652	0.451768	0.495718	0.503769	0.833287	0.786388	0.527147	0.403005	0.303275	0.844947	0.256746	-0.323466	-0.342063	-0.0771347	0.636454	0.295275	0.321862	0.98447	0.989687	0.692344	0.802785	0.64272	0.0259098	0.674706	0.854619	-0.0621014	-0.368585	0.955629	0.957644	0.959343	0.962435	0.925081	0.955134	0.94949	0.979891	0.980391	0.97735	0.976233	0.977234	0.962219	0.975947	0.993674	0.994623	0.995489		0.992075	0.993416	0.990317	0.993054	0.992641	0.989983	0.964885	0.8993	0.991636	0.99116	0.905803	0.886638	0.872039	0.634056	0.465982	0.834685	0.958363	0.416655	0.353283	0.107357	0.184309	0.224885	0.0861765	0.808498	0.140644	0.101941	-0.00303012	0.069263	0.171186	-0.181043	0.497218	0.135449	0.108868	0.122256	0.0720674	0.128616	-0.101723	0.410663	0.133833	0.119376	0.33581	0.0371214	0.0245712	0.0914081	0.385178	0.156028	0.127928	0.340153	-0.00201804	-0.0218381	0.0845167	0.752552	-0.315733	-0.313827	-0.484506	-0.159602	-0.117107	-0.258405	0.686181	-0.528539	-0.534241	-0.551666	-0.538141	-0.527777	-0.568931	-0.124704	-0.154835	-0.188336	-0.164713	-0.314117	-0.301882	-0.350473	0.772567	0.129653	0.0690531	0.327005	-0.433438	-0.491325	0.188026	0.912542	-0.0039557	0.398903	0.331771	0.229766	0.951999	-0.122679	0.124983	-0.0871187	-0.0188674	-0.0302696	0.104021	0.0786996
Large VLDL cholesteryl esters	0.587684	0.686911	0.367399	0.209613	0.233238	0.157224	0.454706	0.0188493	0.667537	0.726062	-0.626654	-0.0273652	-0.704319	-0.652185	0.692265	0.211487	-0.317905	-0.0583449	0.457354	0.501713	0.509885	0.820995	0.770445	0.537102	0.413307	0.312919	0.8605	0.278831	-0.361236	-0.381286	-0.0926568	0.657875	0.303598	0.334863	0.967252	0.967275	0.697746	0.799617	0.659933	-0.0109737	0.716854	0.837445	-0.0356319	-0.388709	0.928766	0.9303	0.921279	0.943473	0.930059	0.90408	0.922246	0.940009	0.940781	0.93618	0.944972	0.957192	0.918387	0.934382	0.971032	0.971846	0.971405	0.986624		0.971172	0.967663	0.988813	0.989889	0.989435	0.980614	0.933694	0.98792	0.979768	0.931718	0.915838	0.900876	0.688522	0.53068	0.866088	0.967866	0.472369	0.410213	0.166596	0.240611	0.277604	0.145478	0.839931	0.190112	0.151109	0.0492679	0.115397	0.214945	-0.131485	0.540787	0.182847	0.156214	0.168272	0.118941	0.174892	-0.0540598	0.450939	0.179727	0.164884	0.373398	0.0835202	0.07257	0.129937	0.423454	0.196276	0.168331	0.3643	0.0423803	0.0247489	0.117871	0.77159	-0.338193	-0.336756	-0.500809	-0.188351	-0.146628	-0.284637	0.668828	-0.555575	-0.561977	-0.577513	-0.569694	-0.559859	-0.598573	-0.117576	-0.194003	-0.228213	-0.201327	-0.359969	-0.351398	-0.381728	0.795689	0.110411	0.0503184	0.276024	-0.410961	-0.457649	0.137251	0.925032	0.0183449	0.396462	0.333386	0.235011	0.937666	-0.106929	0.111317	-0.0929241	-0.0164594	-0.0304264	0.08197	0.0910003
Large VLDL free cholesterol	0.624864	0.71933	0.384968	0.238127	0.251397	0.18063	0.512581	0.00601675	0.70182	0.720467	-0.659528	-0.053322	-0.736809	-0.690388	0.689452	0.279883	-0.378595	-0.0913447	0.432398	0.474605	0.48229	0.821736	0.780135	0.500865	0.380032	0.283964	0.803252	0.225501	-0.273456	-0.289949	-0.0582373	0.594661	0.277615	0.298407	0.973707	0.984328	0.666036	0.782374	0.605246	0.0646115	0.609599	0.84766	-0.088586	-0.336122	0.956044	0.958514	0.971635	0.954191	0.892328	0.98145	0.950494	0.993518	0.993713	0.992431	0.980743	0.96971	0.980598	0.991491	0.988444	0.989508	0.991748	0.984667	0.943058		0.997307	0.983199	0.981434	0.976804	0.937214	0.855519	0.981321	0.987849	0.869644	0.847748	0.833689	0.575604	0.400512	0.794508	0.93645	0.360037	0.296429	0.0517635	0.130363	0.173657	0.0308347	0.768661	0.0935214	0.0556213	-0.0507424	0.0261711	0.128861	-0.223821	0.450649	0.0902755	0.0641069	0.0785197	0.0282436	0.0845569	-0.143865	0.368243	0.0900505	0.0761436	0.296834	-0.00579562	-0.019636	0.0549366	0.344942	0.117059	0.0892062	0.313318	-0.0425827	-0.0641218	0.0528193	0.72472	-0.290926	-0.288621	-0.462977	-0.131229	-0.0886215	-0.230951	0.692564	-0.496609	-0.501595	-0.520512	-0.501952	-0.49125	-0.534061	-0.129457	-0.1171	-0.149489	-0.129165	-0.268079	-0.252675	-0.31723	0.740745	0.145343	0.0851144	0.368934	-0.448019	-0.515314	0.231678	0.888581	-0.0243429	0.395567	0.325663	0.221742	0.9519	-0.135398	0.135579	-0.0806881	-0.0206715	-0.0298689	0.122608	0.0662188
Large VLDL triglycerides	0.617059	0.715242	0.379486	0.227504	0.241206	0.171023	0.492556	0.00235283	0.68338	0.680474	-0.672816	-0.0728591	-0.748336	-0.707336	0.715597	0.274844	-0.375148	-0.105036	0.395883	0.432256	0.43964	0.791483	0.738152	0.467163	0.347569	0.230245	0.776111	0.183319	-0.324127	-0.339712	-0.104925	0.554104	0.222941	0.247546	0.967649	0.988609	0.621386	0.741753	0.571437	0.00385201	0.611071	0.895604	-0.101636	-0.390097	0.948435	0.949597	0.954573	0.932506	0.874382	0.955904	0.946231	0.983009	0.98169	0.971361	0.959475	0.956722	0.950026	0.984925	0.999198	0.998786	0.995921	0.988533	0.962552	0.987028		0.982897	0.980237	0.97418	0.926417	0.837485	0.97824	0.991284	0.86	0.83591	0.820628	0.548395	0.369303	0.776967	0.93653	0.323698	0.258403	0.016069	0.0863601	0.129008	-0.00841149	0.755012	0.0528161	0.0150124	-0.0897229	-0.0141159	0.0888523	-0.26272	0.420713	0.0533371	0.0274345	0.0419041	-0.00706903	0.0499285	-0.180505	0.329916	0.0580281	0.0444224	0.264013	-0.0355235	-0.0484704	0.0219531	0.307002	0.0854038	0.0577616	0.280734	-0.0719838	-0.0925261	0.0202249	0.697606	-0.330708	-0.328197	-0.498541	-0.170723	-0.127912	-0.269972	0.654103	-0.52896	-0.533514	-0.552016	-0.532044	-0.521414	-0.563768	-0.175255	-0.136426	-0.168392	-0.151766	-0.282024	-0.264629	-0.338002	0.725291	0.146606	0.0860333	0.373731	-0.451661	-0.518991	0.231017	0.888148	-0.0668624	0.348258	0.276919	0.171741	0.961595	-0.139367	0.133446	-0.0760613	-0.0218052	-0.019738	0.10611	0.0740765
Medium VLDL particle concentration	0.617192	0.711677	0.392939	0.239039	0.243854	0.178071	0.480646	0.0185745	0.705652	0.74611	-0.620723	-0.00823878	-0.696392	-0.63866	0.698125	0.180989	-0.312529	-0.0424474	0.481672	0.521877	0.531484	0.842714	0.785634	0.556071	0.435366	0.325917	0.858832	0.301611	-0.358541	-0.378911	-0.0877135	0.657942	0.31679	0.347265	0.987738	0.995657	0.69824	0.766983	0.67349	0.00278968	0.720576	0.849736	-0.132442	-0.427562	0.929182	0.931431	0.934687	0.939854	0.904586	0.931046	0.922291	0.964969	0.965251	0.963018	0.958564	0.959378	0.945001	0.961489	0.984734	0.985633	0.988385	0.989229	0.974124	0.976066	0.979686		0.999828	0.998591	0.974573	0.911604	0.998317	0.996705	0.933862	0.915987	0.898241	0.672685	0.507274	0.864458	0.979623	0.450524	0.386584	0.150599	0.20484	0.235323	0.125851	0.839765	0.170225	0.1315	0.0295219	0.0965271	0.195874	-0.148899	0.523376	0.173356	0.146953	0.158628	0.111254	0.168446	-0.0653583	0.42997	0.181475	0.167203	0.37224	0.0880491	0.077328	0.133354	0.40792	0.202415	0.174728	0.371187	0.0490085	0.0309701	0.126027	0.769445	-0.369824	-0.36797	-0.533019	-0.21464	-0.170963	-0.31499	0.641968	-0.572853	-0.57879	-0.591444	-0.585917	-0.57629	-0.614036	-0.164444	-0.179108	-0.212078	-0.192642	-0.334203	-0.322802	-0.366957	0.76904	0.159328	0.100707	0.310543	-0.368434	-0.422976	0.186516	0.92295	0.00476584	0.385121	0.320454	0.220306	0.957934	-0.125008	0.135489	-0.0621731	-0.0125028	-0.00565422	0.130488	0.0991401
Medium VLDL total lipids	0.616466	0.710034	0.39355	0.240564	0.245458	0.178825	0.481709	0.0215164	0.708393	0.758042	-0.614024	-0.00125218	-0.690707	-0.631172	0.693811	0.173867	-0.307262	-0.0364058	0.49388	0.536873	0.546452	0.851584	0.796233	0.569567	0.447185	0.343748	0.869966	0.318665	-0.350531	-0.371491	-0.0762922	0.673636	0.334604	0.365013	0.989047	0.993934	0.711152	0.776868	0.687727	0.0145939	0.72892	0.840247	-0.13082	-0.419642	0.92884	0.931201	0.934018	0.942707	0.910597	0.929335	0.921392	0.96279	0.963345	0.962592	0.959045	0.959924	0.9454	0.95844	0.982427	0.983517	0.987092	0.989079	0.975427	0.974365	0.976547	0.999733		0.999297	0.978418	0.91865	0.998785	0.995095	0.938971	0.921925	0.904318	0.684668	0.521182	0.871905	0.980873	0.464696	0.401249	0.165839	0.220209	0.250042	0.141361	0.846267	0.185237	0.146497	0.0445207	0.111182	0.210155	-0.134081	0.534489	0.187741	0.1613	0.172849	0.125332	0.182336	-0.0510123	0.442627	0.195074	0.18072	0.384882	0.101345	0.0906288	0.146356	0.420544	0.215466	0.18777	0.382613	0.0620844	0.0440796	0.13848	0.777757	-0.364786	-0.363024	-0.527978	-0.210456	-0.166927	-0.310558	0.646837	-0.568985	-0.575097	-0.587344	-0.583201	-0.573626	-0.61116	-0.154916	-0.177369	-0.210474	-0.190164	-0.334072	-0.323435	-0.364053	0.774759	0.16038	0.102001	0.305673	-0.361477	-0.41509	0.183502	0.924267	0.0172788	0.39564	0.331695	0.232269	0.95447	-0.122941	0.135382	-0.0621549	-0.0115783	-0.00644428	0.13425	0.0984303
Medium VLDL phospholipids	0.622541	0.711477	0.404637	0.250238	0.253258	0.183292	0.489542	0.0298861	0.716847	0.778663	-0.603795	0.0126022	-0.682295	-0.618937	0.687648	0.161084	-0.300474	-0.0226576	0.516189	0.562403	0.572218	0.867091	0.814494	0.592001	0.469939	0.374621	0.887348	0.350703	-0.339337	-0.361443	-0.0574208	0.699403	0.365518	0.39556	0.990841	0.990159	0.73743	0.787943	0.711941	0.033082	0.743742	0.821988	-0.139782	-0.417917	0.922925	0.925556	0.92905	0.941952	0.913156	0.924022	0.914473	0.956226	0.957194	0.959314	0.955934	0.955982	0.94329	0.950591	0.976554	0.97795	0.983597	0.985847	0.973067	0.970294	0.969433	0.997754	0.998853		0.98373	0.929167	0.998644	0.991374	0.949094	0.933704	0.916865	0.708332	0.548561	0.88675	0.983223	0.494008	0.431502	0.197865	0.251375	0.279771	0.173038	0.859993	0.216355	0.177553	0.0758875	0.141375	0.23955	-0.103483	0.557841	0.218729	0.192232	0.203395	0.155871	0.212576	-0.0202303	0.468452	0.225624	0.211165	0.412831	0.131606	0.120948	0.175748	0.446669	0.24491	0.217281	0.408113	0.0919948	0.0741038	0.166806	0.794251	-0.364591	-0.362894	-0.527729	-0.210628	-0.166985	-0.311009	0.648343	-0.568591	-0.575055	-0.585349	-0.585571	-0.576127	-0.61308	-0.146802	-0.174024	-0.207281	-0.18553	-0.333144	-0.323911	-0.358062	0.783011	0.170498	0.112719	0.300606	-0.339902	-0.392317	0.182542	0.927456	0.0430921	0.413666	0.351478	0.253523	0.947769	-0.116894	0.136118	-0.0581407	-0.00917912	-0.00885758	0.143876	0.101088
Medium VLDL cholesterol	0.578679	0.662416	0.374921	0.23858	0.245401	0.177226	0.462349	0.0468211	0.705711	0.848104	-0.518791	0.0669203	-0.598357	-0.52443	0.62327	0.0840231	-0.22974	0.0228976	0.595741	0.669227	0.677457	0.907491	0.869227	0.687961	0.546294	0.510941	0.956214	0.483604	-0.273526	-0.29997	0.0318275	0.812827	0.501554	0.531647	0.966727	0.943468	0.805642	0.84112	0.812836	0.118426	0.802493	0.718269	-0.110364	-0.333725	0.8962	0.899414	0.894912	0.941759	0.946574	0.877144	0.883651	0.908147	0.911436	0.925111	0.93223	0.935473	0.916201	0.895032	0.926579	0.929488	0.940369	0.955765	0.960888	0.921945	0.912279	0.965881	0.971506	0.97769		0.979856	0.979576	0.953274	0.973473	0.966217	0.949161	0.804723	0.669231	0.932313	0.970285	0.612295	0.556302	0.333676	0.389708	0.412963	0.311157	0.89412	0.351231	0.313656	0.215001	0.276533	0.369278	0.0379814	0.638233	0.346935	0.321037	0.331239	0.283852	0.33749	0.114313	0.565241	0.345099	0.330413	0.519399	0.251367	0.241242	0.290726	0.542985	0.35822	0.33127	0.501389	0.210176	0.193476	0.275507	0.846218	-0.305181	-0.304439	-0.464608	-0.163274	-0.122255	-0.258519	0.682747	-0.522503	-0.530355	-0.537984	-0.548792	-0.540257	-0.573496	-0.0534907	-0.16661	-0.200437	-0.171732	-0.336653	-0.334471	-0.335857	0.818329	0.157175	0.102884	0.23128	-0.278504	-0.317498	0.129801	0.914618	0.155839	0.496171	0.442066	0.353392	0.893067	-0.0968787	0.129256	-0.063674	-0.00436549	-0.0158525	0.164397	0.0864411
Medium VLDL cholesteryl esters	0.50993	0.58376	0.330291	0.215276	0.223907	0.164433	0.405864	0.0609945	0.661199	0.870066	-0.407441	0.115075	-0.477468	-0.398205	0.531889	-0.011933	-0.135393	0.0664858	0.640472	0.739686	0.745427	0.899443	0.872662	0.749885	0.591444	0.616599	0.981863	0.59871	-0.227439	-0.257439	0.0990041	0.888327	0.606899	0.637365	0.89784	0.857559	0.824435	0.830739	0.87977	0.168641	0.845325	0.588661	-0.0984105	-0.272266	0.82605	0.829507	0.815848	0.894084	0.932913	0.785146	0.810485	0.81806	0.823304	0.847089	0.863561	0.870704	0.843923	0.798595	0.836578	0.84065	0.855834	0.883026	0.907626	0.830521	0.81609	0.895033	0.904506	0.915019	0.978571		0.919729	0.875578	0.964089	0.9662	0.948097	0.884332	0.784322	0.944736	0.918502	0.721247	0.675059	0.47573	0.531824	0.550353	0.451883	0.892027	0.492661	0.458466	0.368808	0.423245	0.506957	0.199162	0.691457	0.484108	0.460452	0.469516	0.425624	0.474262	0.268228	0.637161	0.475084	0.461175	0.627117	0.387597	0.378964	0.417679	0.616222	0.480163	0.45541	0.592162	0.345805	0.331864	0.394224	0.86317	-0.255733	-0.255698	-0.405338	-0.12827	-0.0905971	-0.216334	0.673444	-0.483352	-0.49228	-0.494942	-0.518875	-0.512097	-0.537988	0.0151586	-0.17387	-0.206804	-0.173931	-0.346237	-0.350921	-0.320239	0.817172	0.134708	0.0865507	0.134783	-0.190243	-0.209484	0.0516504	0.863911	0.27513	0.551073	0.508431	0.43407	0.8003	-0.0670974	0.115121	-0.0621868	0.000328029	-0.025573	0.17168	0.0727322
Medium VLDL free cholesterol	0.627864	0.71867	0.406892	0.252904	0.25721	0.182528	0.503485	0.0274853	0.719234	0.775213	-0.621621	0.00632654	-0.708051	-0.64452	0.696724	0.192732	-0.328483	-0.029864	0.50992	0.548943	0.559658	0.866766	0.817053	0.576724	0.462715	0.357836	0.872983	0.32085	-0.31283	-0.333611	-0.0492951	0.678638	0.349338	0.377325	0.994595	0.992733	0.738845	0.806824	0.688767	0.0525479	0.707471	0.831626	-0.118376	-0.387858	0.929464	0.932213	0.938779	0.94595	0.910316	0.937273	0.921172	0.964303	0.965101	0.966076	0.96175	0.960207	0.950872	0.959416	0.981613	0.982986	0.988183	0.98879	0.970621	0.978917	0.975416	0.996113	0.996879	0.997607	0.969961	0.899086		0.99271	0.943351	0.926958	0.911649	0.691851	0.526131	0.88192	0.982987	0.477795	0.414198	0.1772	0.230809	0.257856	0.156888	0.859983	0.194655	0.155201	0.0515011	0.117645	0.215701	-0.125746	0.558916	0.194817	0.16771	0.178631	0.129653	0.186141	-0.0452084	0.47007	0.200284	0.185407	0.389863	0.104069	0.0928632	0.151131	0.447382	0.220942	0.192874	0.389588	0.0651543	0.0463716	0.14479	0.794799	-0.342481	-0.341061	-0.505301	-0.191833	-0.149114	-0.290428	0.664395	-0.540574	-0.547026	-0.559347	-0.556507	-0.546549	-0.585846	-0.120262	-0.152555	-0.185905	-0.162543	-0.313343	-0.304351	-0.337907	0.78613	0.173348	0.115094	0.31892	-0.355996	-0.41327	0.203117	0.928438	0.0294797	0.420802	0.357392	0.25794	0.950118	-0.122898	0.138269	-0.062555	-0.00911967	-0.00537592	0.150296	0.0967141
Medium VLDL triglycerides	0.618857	0.716874	0.389683	0.232399	0.236886	0.173808	0.477322	0.00519129	0.690031	0.687255	-0.651405	-0.0406836	-0.724171	-0.674692	0.715371	0.219797	-0.341658	-0.0704935	0.422729	0.448142	0.458092	0.797706	0.734027	0.488243	0.37836	0.240021	0.799653	0.216241	-0.385249	-0.402531	-0.135957	0.578153	0.2312	0.261187	0.976426	0.997435	0.637177	0.722141	0.599588	-0.0449018	0.669252	0.888735	-0.134822	-0.453798	0.925646	0.927423	0.933625	0.921308	0.870101	0.935785	0.921315	0.970146	0.969157	0.960092	0.951182	0.951147	0.938697	0.970791	0.98968	0.989714	0.988762	0.983836	0.960705	0.97942	0.988641	0.994055	0.991308	0.985653	0.93204	0.842029	0.986784		0.90725	0.885687	0.867832	0.615311	0.440915	0.828421	0.970526	0.384765	0.318711	0.0805689	0.13378	0.166514	0.0557187	0.808936	0.100771	0.0621061	-0.0399361	0.0283637	0.128859	-0.216393	0.474358	0.106202	0.0799276	0.0920171	0.0451362	0.102868	-0.131682	0.374863	0.117505	0.103539	0.31208	0.0252432	0.0144177	0.0722835	0.353006	0.141079	0.113443	0.317389	-0.0125133	-0.030846	0.0680178	0.731492	-0.385483	-0.383288	-0.547958	-0.227909	-0.183961	-0.32857	0.621557	-0.581115	-0.586277	-0.600969	-0.589028	-0.579098	-0.61814	-0.199149	-0.180602	-0.212874	-0.196939	-0.328527	-0.313941	-0.372994	0.742188	0.15612	0.0966175	0.335005	-0.399151	-0.45868	0.204282	0.914109	-0.0512996	0.340549	0.272732	0.169597	0.969454	-0.134336	0.135849	-0.0620187	-0.0153812	-0.00144569	0.116046	0.101319
Small VLDL particle concentration	0.59778	0.665262	0.411661	0.264365	0.259889	0.181375	0.467402	0.0610081	0.707989	0.851476	-0.492848	0.104033	-0.591207	-0.505702	0.624953	0.0501003	-0.223076	0.0669115	0.624765	0.678603	0.690804	0.908548	0.865101	0.695988	0.582876	0.516249	0.952772	0.502569	-0.287384	-0.316758	0.0478365	0.810757	0.505779	0.539726	0.955533	0.926991	0.833952	0.806222	0.814768	0.102856	0.811909	0.694493	-0.180931	-0.398558	0.839347	0.842779	0.84394	0.886557	0.891891	0.824618	0.82603	0.863126	0.865877	0.880372	0.881388	0.885208	0.865361	0.851228	0.896832	0.899642	0.913241	0.925913	0.935989	0.887679	0.881696	0.948764	0.954654	0.965468	0.98317	0.960399	0.955649	0.913893		0.998549	0.991457	0.873607	0.744492	0.982728	0.970965	0.697536	0.643275	0.435333	0.461657	0.461962	0.424739	0.95501	0.412941	0.374458	0.282473	0.327556	0.409768	0.111879	0.731775	0.415248	0.388816	0.393864	0.349175	0.400247	0.186016	0.651083	0.425233	0.40991	0.573138	0.333707	0.325887	0.361345	0.63419	0.436069	0.409994	0.550531	0.296002	0.281136	0.350337	0.883961	-0.363639	-0.363347	-0.505472	-0.232889	-0.191272	-0.327979	0.583337	-0.545469	-0.554252	-0.550415	-0.582057	-0.574379	-0.603727	-0.0768199	-0.162291	-0.194791	-0.164312	-0.33165	-0.336169	-0.306604	0.812754	0.236483	0.18734	0.222286	-0.136652	-0.174416	0.156945	0.915407	0.192406	0.487121	0.441444	0.360642	0.849793	-0.0975061	0.139867	-0.0191498	-0.00512972	0.0153024	0.190814	0.124881
Small VLDL total lipids	0.590383	0.652732	0.410489	0.266617	0.261626	0.186067	0.46503	0.0705778	0.705429	0.868144	-0.464411	0.119543	-0.562802	-0.474664	0.602822	0.0260681	-0.202302	0.0800591	0.645243	0.707592	0.719156	0.91615	0.877211	0.720746	0.602538	0.5554	0.96472	0.542072	-0.262768	-0.293566	0.0794184	0.837528	0.545148	0.578033	0.942015	0.907883	0.848043	0.809503	0.839461	0.131746	0.821285	0.66071	-0.190266	-0.380968	0.824146	0.827719	0.827859	0.876895	0.889042	0.806083	0.809947	0.843622	0.846918	0.864924	0.86686	0.870081	0.851718	0.830044	0.876993	0.880145	0.895588	0.909765	0.922444	0.869225	0.860374	0.933161	0.940135	0.952863	0.980089	0.966598	0.941774	0.893242	0.998598		0.993803	0.898097	0.777907	0.989803	0.956767	0.731565	0.680222	0.479024	0.504651	0.502036	0.470373	0.957195	0.455064	0.417466	0.327404	0.37084	0.450233	0.159793	0.750809	0.456912	0.431021	0.435494	0.391813	0.441466	0.232049	0.676429	0.466011	0.450902	0.607173	0.376066	0.368441	0.401981	0.660748	0.475713	0.450273	0.582401	0.338916	0.324324	0.390482	0.893552	-0.347677	-0.34753	-0.487486	-0.219956	-0.178727	-0.314435	0.580177	-0.529125	-0.538248	-0.532137	-0.568919	-0.561675	-0.589225	-0.0564298	-0.152405	-0.184522	-0.152904	-0.322105	-0.328704	-0.289767	0.811745	0.244573	0.197512	0.206342	-0.1007	-0.135539	0.150742	0.901411	0.231476	0.509586	0.467209	0.390093	0.823756	-0.0949916	0.142515	-0.0152774	-0.0067535	0.0151682	0.203655	0.120963
Small VLDL phospholipids	0.598423	0.655853	0.415226	0.271434	0.266322	0.170076	0.473144	0.0553193	0.705653	0.865305	-0.481413	0.111772	-0.602093	-0.513099	0.624046	0.0638116	-0.242887	0.0746619	0.63975	0.691109	0.704183	0.918909	0.880961	0.701796	0.598205	0.5295	0.944175	0.496341	-0.221199	-0.2509	0.101037	0.804577	0.519401	0.55192	0.942678	0.905676	0.857077	0.820352	0.803737	0.158144	0.765779	0.667842	-0.18124	-0.360699	0.818517	0.821883	0.828121	0.862476	0.866365	0.804024	0.805132	0.840058	0.842609	0.859719	0.85425	0.855476	0.841582	0.828634	0.87455	0.877561	0.892692	0.905311	0.916083	0.866943	0.858635	0.924186	0.930763	0.943724	0.964748	0.944152	0.935675	0.88702	0.992529	0.992943		0.891523	0.765815	0.992987	0.946488	0.734847	0.683468	0.480886	0.505884	0.499557	0.479197	0.964434	0.446718	0.40804	0.317456	0.357783	0.435455	0.151517	0.773173	0.444414	0.417542	0.422896	0.374853	0.423326	0.219058	0.700676	0.45113	0.435178	0.595182	0.356766	0.348145	0.387425	0.686555	0.463129	0.43719	0.578902	0.321774	0.305501	0.381277	0.903218	-0.329038	-0.329041	-0.463946	-0.206948	-0.167198	-0.298194	0.566243	-0.488121	-0.497709	-0.487756	-0.531766	-0.523616	-0.555234	-0.0300719	-0.0864985	-0.119006	-0.0834571	-0.262672	-0.271385	-0.224282	0.835531	0.298654	0.251486	0.264043	-0.0780908	-0.12347	0.20887	0.903007	0.239769	0.534017	0.490799	0.412745	0.802254	-0.0912029	0.135369	-0.0146502	-0.00669122	0.0222241	0.200348	0.117837
Small VLDL cholesterol	0.472584	0.495184	0.356004	0.252095	0.243503	0.209476	0.391081	0.138486	0.617876	0.900278	-0.20197	0.221493	-0.27746	-0.180578	0.374542	-0.177637	-0.00643566	0.167824	0.728203	0.852863	0.857568	0.876414	0.870591	0.836509	0.683251	0.793621	0.969221	0.798719	-0.0960225	-0.134519	0.275699	0.967009	0.785691	0.808545	0.751469	0.684236	0.852557	0.740494	0.955992	0.300128	0.847514	0.352644	-0.245228	-0.240301	0.639013	0.64322	0.631152	0.730546	0.796791	0.593576	0.619669	0.623431	0.63069	0.672318	0.685159	0.685721	0.675488	0.597946	0.651243	0.656544	0.683411	0.708652	0.741803	0.652167	0.625178	0.737118	0.751317	0.775846	0.873186	0.933702	0.753359	0.663206	0.895796	0.91769	0.895425		0.9733	0.927193	0.732948	0.924782	0.9038	0.783394	0.802078	0.780341	0.783807	0.854065	0.75714	0.732229	0.670009	0.696646	0.745161	0.543898	0.798963	0.758081	0.740588	0.7398	0.712609	0.745678	0.596381	0.782893	0.76026	0.749414	0.827891	0.697561	0.693327	0.702003	0.778015	0.757267	0.740479	0.780664	0.667341	0.658294	0.682701	0.856753	-0.199831	-0.200667	-0.309479	-0.10717	-0.0728721	-0.187703	0.486327	-0.373039	-0.383601	-0.360986	-0.432465	-0.430338	-0.436731	0.0865673	-0.104948	-0.12995	-0.0958868	-0.252944	-0.274167	-0.169385	0.692797	0.244828	0.220268	0.00941363	0.192468	0.194558	0.0346669	0.678966	0.521693	0.611897	0.602187	0.565658	0.526069	-0.060184	0.146877	0.0174221	-0.0182354	0.00558952	0.278028	0.0787032
Small VLDL cholesteryl esters	0.377144	0.381434	0.298669	0.223021	0.212713	0.208948	0.315831	0.161857	0.532165	0.846009	-0.0534144	0.253333	-0.104466	-0.012133	0.235408	-0.283487	0.105022	0.19641	0.711366	0.861578	0.861804	0.789656	0.79604	0.834283	0.66833	0.853174	0.910589	0.877614	-0.0405576	-0.0800952	0.327231	0.970247	0.846632	0.864076	0.605995	0.531757	0.778695	0.641188	0.955597	0.33415	0.827851	0.183912	-0.258601	-0.179181	0.509529	0.513594	0.492703	0.614482	0.70659	0.448719	0.489251	0.476261	0.485043	0.534692	0.554496	0.555565	0.545956	0.446364	0.500174	0.506055	0.53581	0.566059	0.609913	0.502346	0.471238	0.59757	0.614165	0.641638	0.768421	0.864772	0.612058	0.511853	0.787186	0.817441	0.784011	0.977717		0.81654	0.567257	0.94378	0.939693	0.869934	0.886105	0.861661	0.866783	0.725677	0.850565	0.834702	0.792814	0.810169	0.841213	0.694028	0.73914	0.853205	0.842034	0.839228	0.824382	0.847447	0.736184	0.750489	0.852516	0.845218	0.878262	0.811175	0.809762	0.800951	0.750306	0.841335	0.830516	0.816923	0.784956	0.780831	0.774575	0.757573	-0.137671	-0.138644	-0.225385	-0.065374	-0.0364398	-0.133978	0.393764	-0.304942	-0.315159	-0.286581	-0.368024	-0.369069	-0.362288	0.11686	-0.114099	-0.13362	-0.103604	-0.23667	-0.261823	-0.139264	0.570609	0.197734	0.185794	-0.117676	0.308955	0.336195	-0.0639433	0.514547	0.618473	0.590858	0.598087	0.585441	0.346574	-0.0309942	0.131432	0.0312418	-0.0202614	-0.00588684	0.277761	0.0551704
Small VLDL free cholesterol	0.590532	0.643563	0.418596	0.275633	0.27112	0.186417	0.481962	0.0804664	0.701627	0.894957	-0.446722	0.138688	-0.557633	-0.463651	0.582526	0.033612	-0.206699	0.0970365	0.675101	0.739392	0.751637	0.93242	0.905251	0.744642	0.631847	0.595261	0.963865	0.564893	-0.185041	-0.217247	0.151167	0.850333	0.585736	0.615727	0.927683	0.880789	0.88804	0.834707	0.847129	0.204374	0.785834	0.616512	-0.193005	-0.322982	0.79928	0.80326	0.808488	0.856121	0.868132	0.786776	0.783836	0.817379	0.821058	0.843451	0.842264	0.841845	0.831659	0.80277	0.849033	0.852682	0.87126	0.884579	0.894627	0.847601	0.831136	0.904291	0.912539	0.92895	0.962034	0.95099	0.921829	0.860139	0.988987	0.993294	0.993715	0.925568	0.825467		0.91814	0.786144	0.740033	0.550941	0.571595	0.556798	0.557182	0.964243	0.516582	0.479808	0.391629	0.430344	0.501738	0.2356	0.803644	0.514638	0.488864	0.491465	0.447281	0.49283	0.29882	0.744734	0.521237	0.505862	0.649397	0.430957	0.4226	0.458879	0.732779	0.531984	0.507407	0.630778	0.39773	0.381677	0.453426	0.919076	-0.277717	-0.278233	-0.410451	-0.162586	-0.123524	-0.253232	0.581141	-0.440429	-0.450329	-0.440095	-0.48699	-0.479932	-0.507088	0.0275597	-0.0775664	-0.108603	-0.071873	-0.249856	-0.262209	-0.198575	0.811637	0.293215	0.250922	0.215822	-0.0200993	-0.059339	0.191758	0.868277	0.303252	0.575332	0.539118	0.467844	0.757853	-0.100511	0.155127	-0.00749209	-0.0128424	0.0235445	0.246304	0.107895
Small VLDL triglycerides	0.611622	0.702355	0.402199	0.242537	0.241328	0.14984	0.464781	0.0107273	0.689777	0.730659	-0.6213	0.0206842	-0.715975	-0.647037	0.710694	0.178956	-0.324515	-0.00273359	0.494119	0.500415	0.515643	0.831329	0.768567	0.538321	0.458258	0.292709	0.846992	0.274837	-0.391722	-0.412509	-0.109129	0.635103	0.281712	0.319142	0.983955	0.983907	0.731077	0.759534	0.649202	-0.0419299	0.720134	0.836206	-0.123153	-0.462223	0.87959	0.882261	0.889905	0.896597	0.86485	0.885559	0.871227	0.925583	0.925421	0.92133	0.917239	0.92328	0.898169	0.922903	0.958894	0.959868	0.963705	0.967341	0.961787	0.944606	0.952153	0.985567	0.985652	0.986536	0.953239	0.881548	0.985168	0.978539	0.961416	0.945574	0.945664	0.740227	0.591465	0.923658		0.521279	0.455832	0.224876	0.252471	0.264221	0.208408	0.914085	0.209304	0.168064	0.0701179	0.120954	0.212365	-0.106536	0.625588	0.213241	0.185159	0.192226	0.144436	0.199854	-0.0275101	0.520554	0.226844	0.21099	0.399165	0.130971	0.122383	0.166128	0.498953	0.242878	0.21483	0.388504	0.092587	0.0766781	0.158888	0.81327	-0.413134	-0.412297	-0.559002	-0.274477	-0.232726	-0.368815	0.582074	-0.588696	-0.595662	-0.6026	-0.60959	-0.600177	-0.636839	-0.154672	-0.193316	-0.226314	-0.201484	-0.355455	-0.350867	-0.362788	0.788474	0.194958	0.138483	0.288775	-0.290668	-0.341506	0.18624	0.945154	0.0118319	0.375222	0.316549	0.221888	0.935017	-0.108866	0.126594	-0.0353025	0.00155502	0.0169173	0.133331	0.136493
Very small VLDL particle concentration	0.395626	0.406762	0.29352	0.225408	0.224798	0.159483	0.354734	0.120874	0.548485	0.904305	-0.134038	0.274017	-0.220857	-0.111624	0.268991	-0.158201	0.0173112	0.225079	0.761058	0.87859	0.885468	0.849737	0.878794	0.850546	0.72348	0.846063	0.930678	0.834866	0.0111915	-0.0262884	0.347881	0.972296	0.836857	0.863922	0.686411	0.591647	0.922334	0.732373	0.958362	0.375107	0.806447	0.208921	-0.170433	-0.06386	0.566058	0.570659	0.562255	0.665297	0.738182	0.523115	0.545166	0.53918	0.547295	0.596251	0.607398	0.603842	0.603515	0.511345	0.555946	0.562094	0.594883	0.617911	0.64695	0.568515	0.527765	0.639537	0.655856	0.685236	0.797773	0.871121	0.666961	0.558102	0.819891	0.846088	0.82803	0.960153	0.949061	0.870105	0.648611		0.996831	0.933494	0.941142	0.914962	0.92112	0.755034	0.909293	0.890348	0.843988	0.85375	0.87782	0.752178	0.868025	0.893502	0.879647	0.873902	0.850979	0.867765	0.781275	0.897365	0.877548	0.867799	0.903397	0.822823	0.817158	0.830849	0.895121	0.869426	0.857244	0.854175	0.803154	0.795639	0.806772	0.822645	0.0342501	0.0338645	-0.0593139	0.104089	0.12815	0.0430809	0.451316	-0.166519	-0.17636	-0.152425	-0.226505	-0.226935	-0.223473	0.221929	-0.0600599	-0.0786779	-0.0261719	-0.194096	-0.226555	-0.0712265	0.533796	0.156892	0.145725	-0.126963	0.264314	0.291971	-0.0764322	0.474643	0.72116	0.668723	0.688447	0.693558	0.282307	0.0230554	0.0654817	0.0741898	0.00544528	0.00638522	0.20474	0.0629297
Very small VLDL total lipids	0.374855	0.378921	0.282075	0.219449	0.218522	0.164772	0.341357	0.129629	0.527734	0.895821	-0.0926619	0.285297	-0.175129	-0.0661565	0.228552	-0.183048	0.0448287	0.233991	0.76197	0.887249	0.892966	0.830733	0.865559	0.854621	0.723931	0.869174	0.914921	0.859399	0.0421293	0.00401881	0.377075	0.974876	0.860616	0.885185	0.646927	0.549443	0.905819	0.708908	0.959742	0.40002	0.793326	0.161062	-0.180578	-0.0375444	0.532501	0.537062	0.527282	0.634324	0.712737	0.486367	0.511415	0.500164	0.508713	0.560361	0.572412	0.567779	0.570235	0.471155	0.514826	0.521162	0.554965	0.57868	0.608951	0.529129	0.485999	0.600284	0.617303	0.647786	0.767831	0.849802	0.628489	0.515704	0.789314	0.817998	0.797972	0.953812	0.954133	0.843909	0.606454	0.998289		0.954359	0.962793	0.934942	0.944509	0.701616	0.932824	0.917248	0.877688	0.884973	0.902496	0.797674	0.839539	0.91726	0.905652	0.899506	0.880407	0.893297	0.821931	0.880765	0.900262	0.89183	0.912583	0.852773	0.847518	0.858367	0.88115	0.891337	0.881343	0.863514	0.835904	0.829125	0.835054	0.783993	0.0727872	0.072468	-0.0142679	0.136365	0.158725	0.0786858	0.422156	-0.123586	-0.13318	-0.107462	-0.184163	-0.185573	-0.178157	0.241485	-0.043925	-0.0603154	-0.00928611	-0.167857	-0.201572	-0.0411398	0.485534	0.148777	0.142405	-0.157037	0.305079	0.338004	-0.0932226	0.40905	0.756747	0.667945	0.693267	0.706268	0.214127	0.0255996	0.0638169	0.0774301	0.000800883	0.00488172	0.208739	0.0507815
Very small VLDL phospholipids	0.254037	0.240733	0.206253	0.189656	0.17912	0.138843	0.259239	0.143739	0.425821	0.838575	0.0838927	0.330193	0.0161948	0.123319	0.0815609	-0.314402	0.170835	0.274012	0.753101	0.899385	0.901583	0.739304	0.783032	0.855368	0.717104	0.925732	0.817105	0.927728	0.154612	0.116918	0.458688	0.944245	0.918169	0.938766	0.48449	0.379452	0.829306	0.580862	0.935679	0.476341	0.722636	-0.0242246	-0.241853	0.0586112	0.363126	0.367558	0.354675	0.47337	0.570244	0.309663	0.341576	0.327311	0.336233	0.394773	0.402356	0.395517	0.404973	0.2972	0.344556	0.350919	0.388088	0.408774	0.443399	0.359602	0.315202	0.439007	0.457602	0.490796	0.631213	0.741125	0.466425	0.347115	0.656634	0.692594	0.667784	0.896364	0.935501	0.723045	0.441269	0.959965	0.971938		0.94887	0.89945	0.975955	0.50879	0.968112	0.96419	0.953768	0.943015	0.93306	0.919379	0.724301	0.963733	0.960034	0.951484	0.947413	0.946882	0.928339	0.794761	0.954431	0.950389	0.90749	0.935767	0.935116	0.919575	0.811397	0.941569	0.939155	0.857342	0.929151	0.928899	0.896574	0.624182	0.15525	0.154356	0.112404	0.178032	0.190138	0.144113	0.239892	0.00827406	0.000220785	0.0350861	-0.0525499	-0.0580155	-0.0340229	0.255744	0.0114351	0.00413258	0.0404461	-0.0650985	-0.100605	0.065454	0.29323	0.151618	0.163723	-0.25605	0.495025	0.546859	-0.143208	0.168374	0.81203	0.615935	0.660045	0.70074	-0.0314349	0.0490926	0.0482052	0.100182	0.0165591	0.0253544	0.216638	0.019932
Very small VLDL cholesterol	0.316254	0.297186	0.246864	0.194922	0.197059	0.191644	0.297239	0.152302	0.459469	0.841669	0.014463	0.29566	-0.0467216	0.0545122	0.104093	-0.22686	0.111075	0.238516	0.729309	0.879633	0.88043	0.748227	0.80305	0.833407	0.689562	0.909457	0.851919	0.902972	0.118872	0.079648	0.445418	0.962143	0.903825	0.917598	0.514427	0.413836	0.819414	0.630081	0.938683	0.451865	0.740806	0.0255178	-0.18022	0.0363001	0.444379	0.448424	0.432344	0.548026	0.640888	0.385302	0.423972	0.386072	0.396143	0.45463	0.473299	0.465181	0.476462	0.35323	0.387354	0.394239	0.429144	0.457191	0.49066	0.407819	0.357064	0.472727	0.491431	0.523669	0.664823	0.771753	0.501696	0.380606	0.676181	0.711511	0.683835	0.91049	0.947178	0.739969	0.463236	0.964595	0.977342	0.970014		0.987667	0.946808	0.504401	0.958467	0.953155	0.93141	0.938866	0.94308	0.881093	0.701415	0.937742	0.933115	0.928454	0.919104	0.921171	0.892774	0.779377	0.910139	0.906067	0.898145	0.882756	0.87679	0.890708	0.782045	0.898974	0.895363	0.850446	0.872431	0.866221	0.867467	0.635368	0.192768	0.193495	0.113385	0.25066	0.269022	0.199895	0.36909	-0.00950318	-0.0180871	0.008531	-0.0676825	-0.0711169	-0.0557333	0.291068	-0.0156044	-0.0261914	0.023616	-0.112414	-0.147236	0.0167412	0.338622	0.0833882	0.087812	-0.234835	0.34311	0.390553	-0.157044	0.217153	0.838932	0.641091	0.678666	0.71255	0.0310753	0.0446173	0.0444426	0.0858435	-0.0165332	-0.0182158	0.190761	0.00557147
Very small VLDL cholesteryl esters	0.311315	0.291526	0.237875	0.187996	0.192556	0.196457	0.285534	0.145411	0.454736	0.818527	0.00542608	0.273679	-0.0448347	0.0490105	0.0985923	-0.210429	0.10592	0.217593	0.698177	0.855914	0.85455	0.726816	0.783226	0.809919	0.657866	0.892424	0.842789	0.88759	0.101467	0.0630164	0.425198	0.952868	0.887541	0.898742	0.500346	0.404333	0.78564	0.620578	0.925879	0.430595	0.740172	0.0282439	-0.150981	0.0330642	0.457632	0.461206	0.441532	0.556053	0.649584	0.391907	0.438477	0.388241	0.398591	0.456613	0.478821	0.470635	0.48199	0.354815	0.382751	0.389619	0.42288	0.453294	0.487604	0.403138	0.352692	0.464001	0.482481	0.513097	0.655925	0.76572	0.489907	0.372431	0.657168	0.692211	0.661277	0.894125	0.936196	0.715773	0.445463	0.945411	0.959362	0.945871	0.994951		0.884872	0.484823	0.937518	0.931768	0.906496	0.922212	0.935117	0.844286	0.665851	0.911003	0.906297	0.905197	0.89287	0.896863	0.861271	0.744931	0.874884	0.87097	0.883049	0.844091	0.836117	0.861561	0.742243	0.862466	0.858104	0.831941	0.829905	0.822571	0.831344	0.623051	0.185823	0.187558	0.0914919	0.260205	0.279676	0.206524	0.415358	-0.0460488	-0.0545773	-0.0315224	-0.101347	-0.103806	-0.0924374	0.271109	-0.0503935	-0.0627436	-0.00851309	-0.154655	-0.186532	-0.0351155	0.353573	0.0405228	0.0400403	-0.228107	0.256114	0.305243	-0.186008	0.240602	0.829196	0.628212	0.660594	0.692321	0.0689208	0.0749943	0.019273	0.0968355	-0.0060134	-0.036091	0.15433	-0.000812028
Very small VLDL free cholesterol	0.315735	0.298957	0.257841	0.203208	0.199896	0.174022	0.312411	0.162055	0.453302	0.862455	0.0339727	0.333669	-0.0492105	0.0647324	0.112513	-0.255062	0.118474	0.276252	0.771881	0.900322	0.905877	0.768562	0.817878	0.855259	0.734827	0.914242	0.841269	0.904331	0.153149	0.113631	0.474093	0.947816	0.907152	0.926129	0.526992	0.419898	0.864575	0.628301	0.933032	0.482636	0.715349	0.0185488	-0.238505	0.0421577	0.398884	0.403826	0.396298	0.510357	0.59837	0.356687	0.376442	0.367262	0.376351	0.43375	0.443894	0.43622	0.44693	0.336909	0.383511	0.390185	0.42747	0.449251	0.479643	0.403408	0.35381	0.474933	0.493451	0.528119	0.660442	0.757144	0.509641	0.38493	0.693812	0.728498	0.709049	0.913756	0.93718	0.76678	0.485841	0.972148	0.981763	0.988362	0.974932	0.947679		0.505169	0.926124	0.922125	0.909341	0.899186	0.885162	0.887487	0.719648	0.918858	0.914752	0.903143	0.90061	0.898538	0.887247	0.789162	0.910888	0.906805	0.858374	0.892636	0.891269	0.880397	0.8026	0.903173	0.90139	0.821452	0.891072	0.887653	0.873397	0.610787	0.192274	0.190864	0.149944	0.21158	0.226199	0.170842	0.244968	0.0669946	0.0589653	0.0908153	0.00744526	0.00228194	0.0246821	0.309843	0.0576808	0.0515506	0.0884071	-0.0162678	-0.0544468	0.122653	0.281482	0.165115	0.17929	-0.229939	0.49498	0.535165	-0.0848454	0.151734	0.7931	0.61741	0.662708	0.698336	-0.0494509	-0.0210958	0.0926752	0.056128	-0.0371575	0.019986	0.250518	0.0185786
Very small VLDL triglycerides	0.538298	0.61335	0.366363	0.240932	0.246199	0.0882101	0.434073	0.0212656	0.638664	0.801087	-0.522719	0.113782	-0.643827	-0.550551	0.614141	0.140095	-0.275525	0.097703	0.600857	0.605105	0.624147	0.862082	0.831274	0.626889	0.575958	0.432145	0.88583	0.403124	-0.28235	-0.306463	0.00401933	0.731371	0.418737	0.463835	0.936537	0.886613	0.902241	0.818754	0.730415	0.0619761	0.745215	0.641736	-0.0441883	-0.309192	0.772233	0.776615	0.78752	0.826746	0.825135	0.778135	0.757008	0.810525	0.812594	0.824131	0.823924	0.831126	0.804741	0.800427	0.845909	0.849011	0.865301	0.876084	0.88418	0.841445	0.830095	0.892631	0.898557	0.912033	0.921997	0.887911	0.911229	0.86071	0.953275	0.94908	0.958089	0.81759	0.689229	0.955364	0.935566	0.802359	0.766477	0.629882	0.626724	0.594695	0.675006		0.450585	0.408753	0.318403	0.343553	0.410835	0.163083	0.878484	0.437974	0.408953	0.40548	0.358582	0.401977	0.218536	0.799571	0.438749	0.420585	0.560968	0.3399	0.332757	0.364431	0.77638	0.442369	0.415777	0.531258	0.305868	0.293207	0.350384	0.918381	-0.278097	-0.279549	-0.394812	-0.182692	-0.150261	-0.256861	0.557755	-0.439142	-0.448384	-0.445979	-0.478331	-0.470612	-0.50064	0.030653	-0.14359	-0.174578	-0.125445	-0.321609	-0.336941	-0.257366	0.780851	0.204031	0.158479	0.170179	-0.118204	-0.148361	0.123232	0.877209	0.219737	0.497611	0.467415	0.403423	0.75365	-0.0483318	0.0909966	0.00206752	0.0141225	0.0213374	0.144422	0.149466
IDL particle concentration	0.230413	0.211589	0.190494	0.170335	0.15787	0.169817	0.251829	0.160437	0.393989	0.823711	0.111448	0.307153	0.0956132	0.188272	0.0157914	-0.339566	0.236231	0.244008	0.723954	0.91347	0.908066	0.708211	0.76405	0.868816	0.681738	0.965614	0.784771	0.968459	0.215254	0.176205	0.516994	0.945668	0.961085	0.970495	0.426734	0.327886	0.76159	0.54139	0.938937	0.532752	0.693502	-0.0633845	-0.278702	0.105261	0.34871	0.352726	0.336265	0.453585	0.548835	0.293353	0.328705	0.300126	0.309792	0.371049	0.38049	0.367098	0.390977	0.268753	0.304417	0.310743	0.347133	0.365151	0.39112	0.326536	0.276777	0.392277	0.410934	0.443295	0.587138	0.701197	0.41989	0.300537	0.593535	0.631456	0.594358	0.861516	0.91836	0.660259	0.371371	0.922893	0.941202	0.978077	0.968802	0.955697	0.962726	0.53405		0.998749	0.986158	0.990557	0.989433	0.94327	0.658621	0.992923	0.991036	0.988776	0.982424	0.982455	0.960938	0.755522	0.972821	0.970576	0.948562	0.954277	0.948852	0.958454	0.771569	0.961917	0.9603	0.902308	0.945077	0.940253	0.931426	0.613258	0.227431	0.228184	0.155887	0.276487	0.290315	0.236065	0.349238	0.0319631	0.0241621	0.0527493	-0.0248007	-0.0299396	-0.00754053	0.290826	0.00840443	0.000706677	0.0397123	-0.0682336	-0.100005	0.048736	0.275863	0.107615	0.118228	-0.260167	0.431167	0.483372	-0.160258	0.154062	0.869787	0.673216	0.714212	0.752491	-0.0163971	0.0803175	0.0454159	0.106598	0.0376584	-0.00881171	0.233766	-0.00898568
IDL total lipids	0.211627	0.18871	0.178848	0.163578	0.149869	0.172629	0.237923	0.16501	0.374126	0.806433	0.141579	0.310525	0.130895	0.221599	-0.0127502	-0.3592	0.257819	0.246006	0.714408	0.90865	0.902207	0.685186	0.742965	0.862031	0.672017	0.969702	0.762383	0.974735	0.233488	0.194526	0.530037	0.934538	0.965712	0.973157	0.392875	0.29472	0.735029	0.513473	0.928322	0.543181	0.676031	-0.0937921	-0.289547	0.119362	0.320358	0.324244	0.306764	0.424995	0.522725	0.263075	0.300634	0.269182	0.278953	0.341042	0.350544	0.336535	0.362141	0.237613	0.272484	0.278783	0.315169	0.333024	0.359384	0.294942	0.245002	0.360718	0.379503	0.411925	0.558541	0.67692	0.387772	0.268391	0.564035	0.603072	0.56438	0.845048	0.909534	0.631899	0.337193	0.906775	0.92726	0.972032	0.961966	0.949783	0.954093	0.499018	0.999114		0.992222	0.995336	0.990528	0.956741	0.624393	0.99343	0.993144	0.99109	0.987391	0.985294	0.972282	0.72702	0.973976	0.97274	0.94208	0.96083	0.955814	0.963081	0.745342	0.963009	0.962828	0.896627	0.953383	0.949169	0.936733	0.57854	0.243314	0.244166	0.176322	0.288853	0.301676	0.250566	0.324813	0.0524746	0.0450178	0.0743446	-0.00347695	-0.00923514	0.0156789	0.291443	0.015029	0.00889095	0.0450126	-0.0528119	-0.0842681	0.0625955	0.240017	0.101387	0.114865	-0.275894	0.451804	0.506803	-0.169389	0.110893	0.876722	0.660845	0.704277	0.746397	-0.0547325	0.0801829	0.0447403	0.107455	0.0361812	-0.00910605	0.234509	-0.0165787
IDL phospholipids	0.152425	0.119975	0.142655	0.149039	0.131853	0.170062	0.190494	0.17325	0.316972	0.746175	0.232595	0.326302	0.228128	0.315579	-0.0887314	-0.420383	0.31378	0.259468	0.685075	0.882085	0.874255	0.611418	0.670694	0.830222	0.644152	0.966337	0.69407	0.98343	0.263017	0.224536	0.548107	0.893924	0.96318	0.967658	0.294952	0.19803	0.662395	0.427255	0.890559	0.547987	0.632925	-0.182599	-0.315787	0.1433	0.227183	0.230757	0.210197	0.333264	0.44064	0.163585	0.207932	0.171306	0.181203	0.244706	0.254979	0.241671	0.267023	0.139445	0.175966	0.182121	0.218504	0.236548	0.267359	0.196562	0.148628	0.268319	0.287396	0.320019	0.474295	0.60582	0.292661	0.174405	0.482283	0.524207	0.48231	0.797551	0.88287	0.552275	0.243133	0.859955	0.885673	0.954907	0.934863	0.922845	0.927606	0.407778	0.987229	0.992598		0.993766	0.978616	0.980325	0.558207	0.985774	0.988945	0.986596	0.988961	0.98138	0.990515	0.665958	0.969563	0.970288	0.916074	0.968702	0.965499	0.96289	0.69086	0.956202	0.959223	0.868033	0.964923	0.963487	0.935764	0.49486	0.25503	0.255796	0.205577	0.286648	0.296342	0.255963	0.239643	0.0851735	0.0783871	0.110765	0.0300686	0.0229394	0.0534956	0.280327	0.0144053	0.0120001	0.0421545	-0.0330972	-0.0647054	0.0823336	0.153468	0.0878427	0.107882	-0.318506	0.506828	0.570535	-0.200084	0.0140086	0.872384	0.606395	0.656423	0.709069	-0.152615	0.0924142	0.0305087	0.110933	0.0405131	-0.0124621	0.214973	-0.0216644
IDL cholesterol	0.189358	0.160573	0.165195	0.15097	0.135329	0.184309	0.22047	0.17369	0.347074	0.778485	0.177235	0.302892	0.182922	0.266602	-0.0518926	-0.384935	0.291477	0.235829	0.689988	0.898652	0.889192	0.650205	0.710154	0.850271	0.645994	0.973123	0.72858	0.980676	0.259731	0.221123	0.546755	0.916533	0.970509	0.972988	0.343353	0.24982	0.680355	0.469916	0.910504	0.559637	0.647277	-0.12806	-0.306917	0.133866	0.289204	0.292769	0.273153	0.39078	0.489897	0.22904	0.270435	0.23271	0.242657	0.305706	0.315381	0.29937	0.329758	0.200943	0.232172	0.238362	0.274025	0.291329	0.316488	0.255768	0.20546	0.318566	0.337286	0.36908	0.51819	0.641464	0.343873	0.226452	0.518037	0.558345	0.515646	0.816667	0.892996	0.585412	0.286134	0.87325	0.897241	0.951182	0.946223	0.938193	0.929713	0.435979	0.992505	0.996461	0.995046		0.993964	0.964145	0.556149	0.988814	0.990981	0.991459	0.990358	0.986608	0.980239	0.665638	0.970321	0.9709	0.936892	0.964224	0.958694	0.968625	0.687794	0.961198	0.962889	0.89575	0.958469	0.953726	0.943834	0.529115	0.261255	0.262657	0.19385	0.309694	0.322556	0.270829	0.307573	0.0701442	0.0632553	0.0931195	0.0162903	0.00992945	0.0372863	0.280261	0.0271143	0.0227548	0.0526763	-0.0281168	-0.0571979	0.0779349	0.197231	0.099811	0.116118	-0.27991	0.468578	0.524362	-0.16939	0.0609543	0.885346	0.648149	0.692046	0.736163	-0.0895195	0.0727013	0.0519213	0.10704	0.0315528	-0.00936899	0.245197	-0.0336945
IDL cholesteryl esters	0.224923	0.202103	0.188071	0.15943	0.145047	0.191358	0.244964	0.170696	0.38219	0.803702	0.124351	0.282865	0.134286	0.215605	-0.00584393	-0.357959	0.265345	0.216724	0.6934	0.906493	0.896464	0.685309	0.740809	0.862238	0.647635	0.969172	0.764955	0.974283	0.229645	0.190963	0.524588	0.936554	0.966514	0.96918	0.394641	0.304735	0.700578	0.508309	0.929255	0.545728	0.67547	-0.0702219	-0.297397	0.100576	0.345452	0.349042	0.329631	0.444576	0.538265	0.287068	0.326881	0.290411	0.300297	0.362137	0.372028	0.355638	0.386096	0.258837	0.288653	0.294813	0.329711	0.347051	0.369975	0.31223	0.262226	0.37246	0.390761	0.421675	0.565744	0.682066	0.397008	0.28198	0.561498	0.599981	0.556864	0.841566	0.90861	0.6242	0.336955	0.889002	0.910393	0.950424	0.954347	0.948715	0.932226	0.473817	0.992882	0.994973	0.986722	0.997522		0.929253	0.587617	0.986777	0.986469	0.989594	0.982701	0.984848	0.954794	0.687209	0.967211	0.966595	0.958908	0.951432	0.944053	0.96419	0.705515	0.960274	0.959266	0.918896	0.941158	0.933894	0.938113	0.590136	0.220661	0.222526	0.135327	0.287269	0.304172	0.239192	0.372633	0.00954796	0.00216508	0.0303389	-0.0446236	-0.0496622	-0.0276241	0.255871	0.0126795	0.00487392	0.0367462	-0.0580692	-0.0848985	0.0405537	0.273191	0.116325	0.125837	-0.233744	0.415053	0.463159	-0.143549	0.153194	0.87438	0.676483	0.712075	0.744694	0.00831338	0.0639897	0.0627961	0.102542	0.0302233	-0.0106148	0.254173	-0.0283581
IDL free cholesterol	0.0941541	0.0507694	0.102972	0.125925	0.107422	0.162114	0.152862	0.17741	0.249445	0.696392	0.308415	0.34723	0.303112	0.390934	-0.168437	-0.445181	0.351682	0.279331	0.665642	0.858259	0.850467	0.545743	0.615708	0.800427	0.627172	0.961187	0.619092	0.974814	0.330761	0.293217	0.591045	0.844597	0.958745	0.96069	0.204465	0.10378	0.613249	0.361129	0.841954	0.582523	0.560546	-0.273019	-0.324305	0.215935	0.138862	0.142284	0.122586	0.244408	0.355156	0.0755091	0.120012	0.0799336	0.0898127	0.154524	0.163429	0.148749	0.178267	0.0483921	0.0825268	0.0886547	0.125465	0.142285	0.172588	0.105638	0.0556891	0.173577	0.192944	0.226266	0.384887	0.523143	0.20025	0.0793704	0.395203	0.439263	0.3986	0.734524	0.832859	0.472999	0.149735	0.813208	0.843303	0.931581	0.904029	0.890051	0.902236	0.32938	0.969066	0.977702	0.993794	0.983692	0.968599		0.451579	0.943866	0.951926	0.945987	0.958973	0.941138	0.992424	0.579527	0.928929	0.932376	0.836381	0.946604	0.945827	0.930563	0.60993	0.914953	0.9231	0.794531	0.952062	0.953663	0.910088	0.354474	0.346065	0.346272	0.325486	0.348066	0.350501	0.33347	0.134412	0.213072	0.207723	0.240187	0.162684	0.153441	0.192302	0.325076	0.0605386	0.0647457	0.0884087	0.0456991	0.0126467	0.16434	0.00326934	0.0548497	0.086786	-0.377619	0.57469	0.646274	-0.223499	-0.165474	0.867074	0.546644	0.608408	0.678128	-0.321836	0.0903806	0.022779	0.112922	0.0331211	-0.00574335	0.211207	-0.0450869
IDL triglycerides	0.414402	0.469029	0.283869	0.212252	0.228237	0.028714	0.370317	0.0208193	0.537322	0.806826	-0.376816	0.196052	-0.504441	-0.396221	0.434766	0.110149	-0.205277	0.179789	0.654141	0.664779	0.684585	0.815161	0.83166	0.662693	0.635962	0.553146	0.841701	0.511172	-0.117356	-0.144261	0.154544	0.769562	0.539355	0.58497	0.800156	0.708391	0.975956	0.800212	0.757441	0.189836	0.699823	0.386523	0.0339419	-0.086124	0.622995	0.628243	0.638826	0.703512	0.730136	0.623251	0.603608	0.639386	0.643755	0.670324	0.674597	0.678926	0.660704	0.622479	0.663983	0.668824	0.694942	0.709845	0.723905	0.673753	0.64201	0.718837	0.729696	0.752224	0.804644	0.810856	0.752765	0.666516	0.838297	0.845735	0.856426	0.803084	0.711799	0.875658	0.768635	0.872656	0.848524	0.754293	0.738051	0.702571	0.789946	0.937944	0.661275	0.630263	0.552204	0.566469	0.589027	0.495973		0.622944	0.598509	0.584287	0.546377	0.567261	0.470773	0.974737	0.600706	0.583372	0.655173	0.513312	0.506306	0.533522	0.955378	0.589596	0.56932	0.611594	0.489247	0.480582	0.509554	0.872744	-0.00533023	-0.00842915	-0.0807532	0.0325107	0.0471432	-0.00394978	0.49635	-0.153841	-0.163713	-0.156642	-0.203059	-0.198389	-0.21681	0.275646	-0.0660334	-0.0893815	-0.0135761	-0.233793	-0.268474	-0.101537	0.612068	0.139457	0.112875	-0.00263938	0.0466616	0.0477977	0.00527155	0.632836	0.455204	0.578323	0.586484	0.573936	0.400343	0.0703179	0.00925351	0.0620149	0.0437548	0.00266746	0.106716	0.119203
Large LDL particle concentration	0.237114	0.209099	0.206246	0.181434	0.159131	0.199052	0.255389	0.180841	0.393642	0.805936	0.152167	0.316184	0.147553	0.238671	-0.00733775	-0.395133	0.275435	0.247146	0.717743	0.914038	0.907389	0.686451	0.735784	0.868643	0.672596	0.971543	0.757158	0.99115	0.216947	0.17646	0.531303	0.929208	0.967898	0.974093	0.393427	0.304241	0.712143	0.471631	0.932992	0.534538	0.685921	-0.0769006	-0.37876	0.0592971	0.31399	0.317747	0.301998	0.413687	0.505892	0.260139	0.295038	0.271517	0.280783	0.341842	0.346605	0.330619	0.360542	0.241535	0.280256	0.286075	0.322169	0.334573	0.356775	0.300895	0.254618	0.371434	0.389193	0.421544	0.557487	0.66863	0.395325	0.283304	0.571165	0.609419	0.568712	0.846712	0.910087	0.635376	0.3477	0.891713	0.912051	0.961954	0.94295	0.927129	0.943833	0.490173	0.991315	0.993257	0.989875	0.991848	0.989994	0.974129	0.603269		0.999376	0.997539	0.994976	0.996186	0.969631	0.716721	0.992228	0.991229	0.962276	0.979957	0.9754	0.97986	0.740421	0.984089	0.983531	0.919461	0.972046	0.967499	0.956147	0.599289	0.174142	0.175405	0.102775	0.230398	0.247718	0.182672	0.303139	-0.0120365	-0.019336	0.0131567	-0.0682928	-0.0744088	-0.0476108	0.223196	-0.00683432	-0.0130889	0.0161786	-0.0701603	-0.0991413	0.0366826	0.244735	0.140856	0.153857	-0.258196	0.48681	0.538271	-0.143524	0.145113	0.856582	0.648975	0.688951	0.725766	-0.00919994	0.0614775	0.0721915	0.11096	0.0326882	-0.00578678	0.255329	0.00102153
Large LDL total lipids	0.223889	0.193237	0.198047	0.176466	0.153137	0.200151	0.244472	0.183415	0.378995	0.791872	0.171698	0.317663	0.171516	0.261041	-0.0262875	-0.408579	0.290597	0.248303	0.709278	0.908308	0.900961	0.668923	0.719097	0.862098	0.664425	0.971646	0.740963	0.993927	0.224891	0.184524	0.536243	0.920182	0.968302	0.973414	0.370134	0.281811	0.692529	0.450439	0.924554	0.536914	0.67551	-0.096596	-0.38591	0.0655282	0.294003	0.297664	0.281086	0.393471	0.487329	0.23887	0.275279	0.250136	0.259446	0.320846	0.325773	0.309577	0.340227	0.22009	0.258456	0.264234	0.300245	0.312517	0.33516	0.279019	0.23297	0.350077	0.367868	0.400192	0.537621	0.651527	0.373294	0.261753	0.550823	0.589711	0.547694	0.834447	0.902945	0.615275	0.324778	0.879453	0.901164	0.956229	0.936629	0.921524	0.936151	0.466236	0.988979	0.992093	0.991723	0.99272	0.989656	0.978074	0.581327	0.999594		0.998105	0.997626	0.997434	0.976496	0.695521	0.992346	0.992062	0.956895	0.983983	0.979804	0.982147	0.720699	0.98395	0.984399	0.914054	0.977173	0.973201	0.958573	0.574071	0.181382	0.182732	0.113262	0.235453	0.252141	0.189133	0.284151	-0.00206019	-0.00910376	0.0238936	-0.0576273	-0.0641976	-0.0355259	0.219732	-0.00639963	-0.011572	0.0155864	-0.0634279	-0.0920968	0.0421016	0.218898	0.134746	0.149665	-0.271053	0.500124	0.553992	-0.152457	0.115971	0.859225	0.636853	0.678523	0.718049	-0.0346077	0.062046	0.0713531	0.112129	0.0315751	-0.00649015	0.254	-0.00285612
Large LDL phospholipids	0.205939	0.173335	0.183995	0.166394	0.139807	0.197902	0.229882	0.181036	0.366708	0.783218	0.192994	0.314248	0.195671	0.281977	-0.0401637	-0.426149	0.306353	0.243286	0.700967	0.908334	0.899433	0.657629	0.70704	0.860752	0.654967	0.975148	0.724269	0.99281	0.252972	0.213257	0.551652	0.910349	0.972416	0.975304	0.346547	0.260654	0.66453	0.431516	0.914237	0.558183	0.651751	-0.112067	-0.389648	0.0813793	0.279406	0.282739	0.26536	0.374865	0.469425	0.220434	0.2615	0.232413	0.241588	0.303519	0.305954	0.28843	0.322205	0.202829	0.239977	0.245619	0.280928	0.293063	0.316166	0.259652	0.214973	0.330136	0.347899	0.379434	0.51925	0.63676	0.351684	0.241733	0.529584	0.569105	0.527583	0.820912	0.894712	0.593729	0.300525	0.862198	0.885425	0.94654	0.926563	0.913345	0.922269	0.435462	0.983881	0.988489	0.991472	0.992605	0.989097	0.979095	0.550093	0.996667	0.997933		0.995796	0.996298	0.972596	0.683799	0.988871	0.988766	0.962762	0.97903	0.97369	0.982369	0.709033	0.982324	0.98257	0.924065	0.971785	0.966324	0.95982	0.575038	0.184972	0.186585	0.113796	0.242392	0.259005	0.196071	0.293597	0.00431594	-0.00285394	0.0314502	-0.0522208	-0.058319	-0.0317126	0.220369	0.0219651	0.0162643	0.0417083	-0.036705	-0.0642004	0.063791	0.237648	0.158476	0.172638	-0.239356	0.501164	0.549836	-0.126207	0.120958	0.866528	0.65345	0.691741	0.728546	-0.026876	0.0604794	0.0722133	0.113408	0.0367809	0.00135423	0.266186	-0.0129719
Large LDL cholesterol	0.205518	0.169891	0.188076	0.17011	0.144476	0.208065	0.2273	0.190706	0.35538	0.762282	0.205098	0.317227	0.215375	0.30095	-0.057862	-0.435454	0.318811	0.247019	0.689273	0.893704	0.884871	0.634427	0.684287	0.846729	0.644607	0.967382	0.710779	0.997899	0.229078	0.188945	0.537305	0.901525	0.964719	0.967416	0.328756	0.244324	0.648904	0.406365	0.908109	0.532807	0.660366	-0.125311	-0.408128	0.0636395	0.260333	0.26379	0.245371	0.358676	0.454718	0.203182	0.242201	0.214652	0.224009	0.285505	0.291071	0.274574	0.30633	0.184632	0.222393	0.228019	0.26354	0.275135	0.298066	0.242438	0.197502	0.314825	0.332444	0.364431	0.502628	0.620177	0.335935	0.227067	0.514765	0.554469	0.508886	0.81112	0.88889	0.577902	0.285569	0.852062	0.876169	0.939942	0.920127	0.906736	0.916448	0.419643	0.980213	0.985618	0.991011	0.990586	0.985718	0.980601	0.532901	0.996	0.998066	0.997244		0.998218	0.983523	0.646479	0.991104	0.992251	0.946738	0.990449	0.987249	0.984207	0.674699	0.98251	0.984711	0.903247	0.985142	0.982435	0.960727	0.52783	0.177367	0.179	0.11331	0.23073	0.247399	0.184591	0.248062	-0.0034312	-0.00992224	0.0239819	-0.0571766	-0.0646466	-0.032155	0.195457	-0.017298	-0.0206578	0.000914259	-0.061898	-0.0889915	0.0378615	0.173395	0.122874	0.140729	-0.294489	0.520592	0.579057	-0.17067	0.0712775	0.855392	0.607044	0.650719	0.693554	-0.066685	0.0579463	0.0744975	0.112316	0.0275291	-0.00933148	0.252521	-0.00738001
Large LDL cholesteryl esters	0.228957	0.196019	0.204371	0.179453	0.1537	0.215946	0.24399	0.191536	0.378798	0.777266	0.181236	0.311395	0.189769	0.27565	-0.0312453	-0.426942	0.304325	0.240519	0.695486	0.899733	0.891132	0.654955	0.701005	0.854387	0.649418	0.966246	0.7315	0.997292	0.210416	0.170085	0.524929	0.912757	0.963495	0.966516	0.358199	0.276176	0.66065	0.424664	0.920174	0.524434	0.678159	-0.0920889	-0.415068	0.0393215	0.289486	0.292971	0.274904	0.386678	0.479888	0.233395	0.271401	0.245841	0.255102	0.315787	0.32111	0.304639	0.335943	0.216069	0.254293	0.259854	0.295006	0.306159	0.327939	0.273774	0.229654	0.346271	0.363586	0.395166	0.529689	0.642822	0.366716	0.259687	0.541596	0.580277	0.534586	0.827288	0.899614	0.602036	0.316369	0.861522	0.884077	0.941503	0.923612	0.910215	0.919821	0.44278	0.980428	0.984845	0.987358	0.988811	0.986052	0.973475	0.545653	0.996647	0.998084	0.996542	0.999323		0.971093	0.660274	0.993821	0.994254	0.960279	0.988504	0.984939	0.98392	0.687374	0.986396	0.987087	0.916699	0.980857	0.977344	0.96013	0.564591	0.144988	0.146752	0.0725145	0.207345	0.226676	0.155347	0.276196	-0.0438247	-0.0505972	-0.0169929	-0.098133	-0.105041	-0.0747234	0.175425	-0.0291516	-0.0343346	-0.0127531	-0.0814257	-0.107311	0.0144519	0.215393	0.135355	0.149746	-0.272324	0.4999	0.554643	-0.156906	0.1242	0.845775	0.619805	0.659192	0.695555	-0.0100593	0.0500148	0.0833418	0.107699	0.0259538	-0.0101592	0.259642	-4.14476e-05
Large LDL free cholesterol	0.129683	0.0858805	0.134949	0.139095	0.114064	0.181327	0.172578	0.186387	0.278274	0.708178	0.278612	0.332815	0.2943	0.378149	-0.141384	-0.458448	0.361706	0.265341	0.663514	0.866702	0.857215	0.563957	0.625401	0.815001	0.623671	0.962346	0.639023	0.990921	0.285958	0.246807	0.571594	0.858024	0.959985	0.961633	0.232864	0.141578	0.606034	0.344969	0.861922	0.554494	0.598304	-0.229087	-0.38258	0.139853	0.165967	0.169306	0.149936	0.267069	0.371194	0.105979	0.147847	0.114264	0.123841	0.187351	0.193633	0.177201	0.2101	0.0837283	0.119693	0.125471	0.161841	0.174728	0.201091	0.141336	0.0942277	0.212734	0.231153	0.264141	0.412707	0.543151	0.235758	0.12205	0.425463	0.468042	0.423207	0.752843	0.84711	0.496553	0.185778	0.814599	0.843392	0.926636	0.900921	0.887669	0.89763	0.342849	0.970798	0.979273	0.993713	0.987362	0.975879	0.994359	0.48789	0.98508	0.989112	0.990573	0.993226	0.988277		0.590323	0.96127	0.964568	0.884949	0.974818	0.972785	0.963729	0.621406	0.94932	0.95607	0.842719	0.976761	0.976546	0.941735	0.404423	0.272262	0.273462	0.23519	0.29711	0.30531	0.269821	0.157109	0.119798	0.114312	0.148384	0.0689566	0.0599334	0.0983508	0.252205	0.0193582	0.0216217	0.0427042	-0.000906727	-0.031086	0.108489	0.0417172	0.0823521	0.110369	-0.355418	0.572385	0.640867	-0.208628	-0.0915341	0.866187	0.555049	0.610869	0.672477	-0.237663	0.0813497	0.0461083	0.12413	0.0318868	-0.00662488	0.225961	-0.0295001
Large LDL triglycerides	0.390519	0.426481	0.275935	0.21289	0.230243	0.0601429	0.38235	0.0556504	0.531976	0.860089	-0.288017	0.22792	-0.403406	-0.29348	0.345545	0.0512156	-0.13896	0.194622	0.705533	0.759885	0.774655	0.835275	0.874442	0.740635	0.676819	0.686624	0.855287	0.630791	0.0267894	-0.00463181	0.304859	0.837955	0.67564	0.710226	0.740506	0.634279	0.993033	0.80852	0.819683	0.341158	0.677994	0.273669	-0.0213447	0.017322	0.584382	0.589882	0.599896	0.674401	0.713134	0.579108	0.563366	0.582529	0.588706	0.627448	0.631468	0.627509	0.627736	0.56073	0.596236	0.602078	0.633336	0.648901	0.659848	0.617948	0.571619	0.653784	0.66758	0.695053	0.772647	0.801503	0.695788	0.588852	0.800737	0.816708	0.823488	0.83883	0.774657	0.858414	0.689771	0.921456	0.907143	0.837534	0.827649	0.794487	0.871154	0.879321	0.7693	0.743625	0.674694	0.689511	0.707189	0.628706	0.976773	0.717229	0.698032	0.671896	0.653558	0.662779	0.618617		0.684492	0.669147	0.725148	0.604272	0.594847	0.633065	0.985026	0.675533	0.658498	0.691146	0.585608	0.574336	0.61345	0.853102	0.148897	0.146152	0.0711143	0.182386	0.193908	0.14979	0.529055	-0.00755672	-0.0175499	-0.00839819	-0.0605652	-0.0570945	-0.0711361	0.391205	0.025606	0.00513383	0.085185	-0.13474	-0.173366	0.00918063	0.557882	0.144216	0.126272	-0.0313653	0.121844	0.125629	0.00966117	0.521016	0.590982	0.67985	0.696613	0.696926	0.283325	0.0847537	0.0131421	0.0707141	0.0499701	0.0042844	0.149862	0.0737022
Medium LDL particle concentration	0.249888	0.215838	0.221541	0.189609	0.164586	0.214908	0.258641	0.190141	0.391561	0.789135	0.164666	0.319009	0.168064	0.258331	-0.0130528	-0.421079	0.296198	0.24907	0.708118	0.90361	0.896769	0.670325	0.714395	0.861121	0.662964	0.958847	0.738637	0.994577	0.193327	0.150662	0.533092	0.910267	0.95502	0.961959	0.381108	0.300357	0.682038	0.417216	0.923732	0.509424	0.691035	-0.0701869	-0.468139	0.00247984	0.293487	0.29698	0.28232	0.387119	0.474877	0.241384	0.275631	0.259162	0.267755	0.326534	0.327237	0.310727	0.342035	0.231219	0.273674	0.278971	0.31437	0.32227	0.342459	0.291111	0.249803	0.367762	0.384419	0.41646	0.542121	0.647446	0.387684	0.284105	0.565779	0.603167	0.561818	0.835777	0.898721	0.626471	0.346565	0.867816	0.888068	0.942467	0.916356	0.897812	0.924239	0.473599	0.972257	0.975203	0.975974	0.975282	0.972322	0.960766	0.571524	0.992925	0.993409	0.990118	0.99292	0.994476	0.979155	0.682384		0.999707	0.965089	0.991883	0.988051	0.988413	0.719363	0.99541	0.995436	0.927252	0.985955	0.981326	0.969892	0.594166	0.112876	0.114634	0.0425973	0.176131	0.197201	0.120682	0.249856	-0.0644359	-0.0711694	-0.03562	-0.119339	-0.126314	-0.0955653	0.149596	-0.0310235	-0.0360131	-0.015053	-0.0827057	-0.109495	0.0165241	0.215994	0.17551	0.19016	-0.252643	0.536878	0.586496	-0.122534	0.149578	0.829992	0.611356	0.650669	0.685617	0.00735425	0.0391558	0.0971624	0.124186	0.0247483	0.00644942	0.27012	0.0197028
Medium LDL total lipids	0.241671	0.205495	0.216732	0.185649	0.159727	0.217215	0.251391	0.192694	0.380926	0.778662	0.177905	0.319436	0.185257	0.274172	-0.026541	-0.430513	0.307551	0.249187	0.701351	0.899079	0.891672	0.657473	0.702082	0.856235	0.656306	0.958174	0.726513	0.996008	0.198625	0.155914	0.537527	0.902979	0.954596	0.960646	0.364447	0.284901	0.665949	0.400333	0.917052	0.510699	0.683145	-0.0827412	-0.476052	0.0046972	0.279574	0.282982	0.267775	0.372561	0.461026	0.226738	0.261966	0.244544	0.25314	0.312018	0.312671	0.295882	0.327982	0.21666	0.2588	0.264044	0.29928	0.306928	0.327183	0.276153	0.235148	0.353056	0.369675	0.401623	0.527784	0.634615	0.372361	0.269535	0.551166	0.588927	0.546558	0.826348	0.892787	0.611818	0.330525	0.857439	0.878672	0.936427	0.910434	0.892515	0.917146	0.455372	0.96924	0.97307	0.975948	0.974857	0.971189	0.96216	0.553592	0.991731	0.992828	0.990281	0.993642	0.994816	0.981078	0.666509	0.999747		0.962056	0.994175	0.990464	0.990129	0.704657	0.995326	0.996013	0.924781	0.98898	0.984494	0.972152	0.578019	0.115482	0.117383	0.0463531	0.178703	0.199656	0.123478	0.238209	-0.0607644	-0.0673051	-0.0314575	-0.115043	-0.122302	-0.0903708	0.144115	-0.0313176	-0.0356237	-0.0162267	-0.0787907	-0.105208	0.0189786	0.199306	0.17326	0.189073	-0.258884	0.54542	0.596079	-0.125755	0.132599	0.831175	0.603368	0.64344	0.679705	-0.00599737	0.0377494	0.0987226	0.125555	0.0235715	0.00699923	0.27109	0.0175237
Medium LDL phospholipids	0.284109	0.260503	0.231149	0.186576	0.165029	0.213539	0.285902	0.171142	0.435943	0.836041	0.095982	0.288431	0.0955268	0.182039	0.0537513	-0.378029	0.255569	0.216522	0.716508	0.923739	0.915368	0.73084	0.770886	0.8852	0.666106	0.956117	0.783364	0.968224	0.204825	0.162607	0.537768	0.930048	0.952357	0.959073	0.452422	0.377373	0.703547	0.480202	0.939664	0.534529	0.69445	0.0121408	-0.454757	0.00239071	0.382331	0.385403	0.372084	0.46436	0.541723	0.328317	0.365915	0.346388	0.354423	0.411012	0.406928	0.388132	0.423322	0.320105	0.35642	0.361552	0.394652	0.402859	0.419083	0.373554	0.333582	0.441427	0.457383	0.486477	0.606665	0.702703	0.459626	0.360677	0.619976	0.654512	0.618178	0.859552	0.907286	0.67495	0.412515	0.879281	0.895857	0.931385	0.91775	0.903726	0.915561	0.517166	0.962213	0.962712	0.9534	0.962481	0.966913	0.929359	0.595114	0.977528	0.976062	0.977129	0.97121	0.975059	0.950399	0.702672	0.984595	0.983178		0.930326	0.918615	0.962555	0.762177	0.97019	0.964055	0.979133	0.916972	0.902347	0.946717	0.726457	0.0851891	0.0881181	-0.0234747	0.184506	0.211569	0.114339	0.403117	-0.127134	-0.134763	-0.103747	-0.181671	-0.185095	-0.169185	0.139671	0.002297	-0.00978208	0.0169608	-0.0834542	-0.105695	-0.000879051	0.379927	0.235169	0.235505	-0.107143	0.415153	0.43884	-0.0213166	0.326597	0.816447	0.698975	0.718218	0.728785	0.191522	0.0252563	0.109008	0.118067	0.0309173	0.0106493	0.28779	0.0126454
Medium LDL cholesterol	0.20965	0.166008	0.200519	0.175574	0.145862	0.223002	0.222167	0.202756	0.339788	0.730021	0.229664	0.324332	0.248687	0.333706	-0.0769202	-0.466368	0.345805	0.254554	0.673256	0.872386	0.863843	0.60095	0.645969	0.828133	0.630297	0.94725	0.677248	0.998233	0.201823	0.159584	0.535682	0.870966	0.944397	0.947916	0.299236	0.223094	0.608004	0.334522	0.887909	0.498464	0.658689	-0.133136	-0.495318	0.00435981	0.218609	0.221844	0.204412	0.31212	0.404849	0.164091	0.201489	0.18237	0.19104	0.250084	0.252115	0.235637	0.267864	0.154444	0.19745	0.202513	0.237412	0.244306	0.266027	0.213818	0.17438	0.293984	0.310476	0.342464	0.47015	0.582651	0.311218	0.210923	0.494698	0.533763	0.487043	0.788916	0.868508	0.554958	0.269348	0.818388	0.842944	0.914273	0.885247	0.868298	0.89072	0.390744	0.954683	0.961555	0.973011	0.968206	0.960917	0.964916	0.491502	0.983615	0.986942	0.985334	0.992737	0.992482	0.984696	0.608864	0.993769	0.995734	0.965068		0.99913	0.983395	0.639621	0.985057	0.98885	0.889006	0.997924	0.996993	0.965336	0.494143	0.114648	0.116542	0.0593146	0.16805	0.187175	0.117529	0.16432	-0.0468174	-0.0525869	-0.0149988	-0.0990389	-0.107787	-0.0696053	0.12132	-0.0451923	-0.0461669	-0.0336148	-0.0729143	-0.0985663	0.0219479	0.118737	0.15006	0.171714	-0.306926	0.587209	0.646743	-0.160381	0.0487236	0.819443	0.547538	0.593248	0.637503	-0.0782683	0.0363765	0.0984075	0.126188	0.0184096	0.00611508	0.26489	0.0142682
Medium LDL cholesteryl esters	0.207878	0.164501	0.201318	0.178484	0.147768	0.222871	0.218978	0.203674	0.33841	0.72124	0.234042	0.325329	0.252305	0.337338	-0.0777556	-0.471446	0.346093	0.256524	0.669062	0.864952	0.856769	0.592917	0.635849	0.820705	0.627097	0.941489	0.673387	0.997296	0.18878	0.147143	0.520325	0.867295	0.938611	0.942262	0.294765	0.218985	0.603142	0.328704	0.885009	0.485627	0.662723	-0.134982	-0.490439	-0.00489261	0.211837	0.21512	0.197033	0.306946	0.401128	0.157216	0.194554	0.176207	0.184913	0.24376	0.246887	0.231355	0.261611	0.148126	0.192612	0.19764	0.232529	0.239524	0.262297	0.208051	0.169494	0.290379	0.306832	0.338871	0.466416	0.579442	0.307073	0.20739	0.491711	0.530739	0.482939	0.786739	0.867523	0.550882	0.266504	0.815549	0.840079	0.912921	0.881677	0.864332	0.88816	0.388341	0.951966	0.958946	0.971544	0.965295	0.957414	0.963585	0.488016	0.98139	0.984889	0.982448	0.991329	0.991141	0.983086	0.603312	0.990731	0.992752	0.956435	0.999212		0.975017	0.628272	0.979194	0.983351	0.872618	0.996891	0.998106	0.955098	0.478728	0.0999434	0.101522	0.0501919	0.148135	0.166675	0.0995172	0.144276	-0.0547978	-0.0605539	-0.0222403	-0.107361	-0.116369	-0.0770365	0.112963	-0.056076	-0.056704	-0.0456891	-0.0812155	-0.106805	0.0136626	0.110909	0.141859	0.164168	-0.321264	0.592656	0.655446	-0.175405	0.0394442	0.807033	0.529188	0.576023	0.621513	-0.0868481	0.0375133	0.0952674	0.121832	0.0179685	0.00413975	0.260041	0.0174637
Medium LDL free cholesterol	0.213466	0.169466	0.193665	0.160262	0.135296	0.219672	0.231735	0.195361	0.339679	0.754303	0.207232	0.31449	0.229122	0.312604	-0.0720634	-0.436868	0.338576	0.241827	0.679206	0.88852	0.878607	0.62433	0.677355	0.84501	0.632808	0.955033	0.681723	0.984814	0.253246	0.209204	0.591046	0.871272	0.952335	0.955241	0.312864	0.23652	0.617903	0.353208	0.884676	0.54386	0.630241	-0.123045	-0.50725	0.043254	0.243328	0.246306	0.231933	0.328483	0.413478	0.190194	0.227196	0.205156	0.213523	0.272368	0.269747	0.249574	0.28954	0.178365	0.214395	0.219512	0.25385	0.260198	0.277109	0.234387	0.191928	0.304053	0.320425	0.351636	0.477694	0.586033	0.323263	0.222135	0.498671	0.537214	0.495855	0.784359	0.857549	0.562469	0.276636	0.816109	0.840343	0.904061	0.884878	0.869896	0.886005	0.394065	0.949516	0.955817	0.962262	0.963619	0.95895	0.953737	0.497633	0.975874	0.978417	0.980346	0.981397	0.98086	0.974343	0.621659	0.989275	0.990967	0.984639	0.985922	0.978506		0.676122	0.990585	0.992703	0.942451	0.982082	0.971821	0.990268	0.551522	0.175964	0.179195	0.0974019	0.251029	0.272334	0.193207	0.248335	-0.0116532	-0.0173517	0.0163003	-0.061274	-0.0687275	-0.0362845	0.154561	0.00286219	0.000385374	0.0193415	-0.0355666	-0.06095	0.0572359	0.150683	0.18274	0.20108	-0.238167	0.551364	0.59551	-0.0917614	0.0885342	0.85668	0.616143	0.656031	0.693956	-0.0388696	0.0304131	0.109878	0.142179	0.0202162	0.0148084	0.280569	0.000374467
Medium LDL triglycerides	0.393397	0.421804	0.278323	0.229842	0.246577	0.0686801	0.391303	0.0617016	0.545092	0.863013	-0.25733	0.231411	-0.370387	-0.26218	0.334694	0.0121696	-0.115565	0.189941	0.706573	0.773516	0.786385	0.835149	0.871622	0.75125	0.67245	0.703907	0.841842	0.650709	0.0564669	0.023929	0.337499	0.833186	0.693481	0.725939	0.720944	0.617273	0.977711	0.776617	0.821089	0.370382	0.664042	0.252907	-0.113958	0.0146526	0.569259	0.574511	0.586621	0.654189	0.690952	0.562875	0.5489	0.566619	0.57264	0.612858	0.612188	0.605245	0.612162	0.54539	0.579026	0.584725	0.616719	0.628621	0.636007	0.602079	0.555253	0.637401	0.650943	0.678809	0.754166	0.783353	0.677937	0.573395	0.787358	0.804314	0.812703	0.834254	0.774239	0.846864	0.671505	0.91057	0.897796	0.839325	0.819892	0.784349	0.868958	0.855066	0.771784	0.74779	0.684871	0.695766	0.71097	0.641145	0.949561	0.729827	0.71166	0.686454	0.669856	0.679156	0.634522	0.979164	0.711422	0.696121	0.743609	0.635106	0.625344	0.665174		0.716457	0.699831	0.739651	0.624462	0.610875	0.660882	0.869412	0.172908	0.170402	0.0948229	0.208146	0.221452	0.170584	0.513239	0.0164478	0.00688728	0.018683	-0.0364874	-0.033912	-0.0442401	0.384066	0.0487328	0.0299697	0.103506	-0.100251	-0.137724	0.0385325	0.52593	0.174513	0.159681	-0.0266474	0.175879	0.178618	0.0276443	0.489858	0.618271	0.698401	0.717031	0.719698	0.257623	0.081215	0.0169631	0.0800445	0.0533278	0.000133814	0.157078	0.0683306
Small LDL particle concentration	0.261149	0.224611	0.223265	0.185135	0.161557	0.223244	0.271555	0.189446	0.394773	0.804432	0.162582	0.320943	0.160107	0.251701	-0.0127839	-0.410187	0.293172	0.245331	0.718781	0.916644	0.909787	0.683955	0.731703	0.873621	0.669542	0.964895	0.735888	0.989564	0.231253	0.187079	0.575549	0.904829	0.961214	0.967583	0.389148	0.310782	0.681345	0.416262	0.92143	0.543744	0.667857	-0.0567915	-0.502786	0.0218843	0.305941	0.309138	0.297263	0.391356	0.47259	0.254423	0.289125	0.272222	0.280343	0.338495	0.333735	0.314254	0.351886	0.245819	0.285916	0.290986	0.325497	0.330939	0.346762	0.304195	0.26337	0.375632	0.391756	0.422871	0.543317	0.642863	0.395639	0.294707	0.568058	0.604675	0.567378	0.828886	0.886483	0.63001	0.353124	0.859505	0.879398	0.932417	0.906257	0.886557	0.917067	0.472557	0.963903	0.966894	0.966632	0.967491	0.964723	0.952661	0.566265	0.98707	0.987388	0.985578	0.986412	0.988213	0.971933	0.679017	0.997064	0.996912	0.987324	0.989192	0.984528	0.991626	0.712519		0.999445	0.950449	0.982421	0.97394	0.983098	0.616244	0.138967	0.14145	0.058008	0.214128	0.238216	0.150465	0.272236	-0.0471913	-0.0535189	-0.0188679	-0.0996783	-0.106473	-0.0765743	0.146713	0.000150352	-0.00474199	0.0139672	-0.0496285	-0.0748519	0.0429741	0.216817	0.201358	0.215722	-0.215539	0.536117	0.57693	-0.078588	0.155023	0.841149	0.639166	0.675688	0.706939	0.028306	0.0160089	0.111323	0.123609	0.0187389	0.0155044	0.280451	0.0168577
Small LDL total lipids	0.250322	0.210725	0.217319	0.180196	0.155888	0.224842	0.262193	0.192601	0.380194	0.790889	0.179222	0.322274	0.18129	0.271482	-0.030906	-0.420315	0.306583	0.246637	0.710658	0.910482	0.903058	0.667078	0.716128	0.866849	0.661899	0.964068	0.720243	0.991359	0.238131	0.193825	0.581959	0.895566	0.960657	0.966064	0.367238	0.289582	0.663663	0.395746	0.912591	0.544964	0.657649	-0.0752381	-0.51053	0.0259166	0.286261	0.289385	0.276982	0.371456	0.453883	0.23409	0.269641	0.251635	0.259792	0.318203	0.313595	0.293868	0.332294	0.225206	0.265089	0.270128	0.304599	0.309883	0.326015	0.283432	0.24268	0.35526	0.371405	0.402616	0.52405	0.625765	0.374879	0.274251	0.549089	0.586286	0.548017	0.817088	0.879069	0.61166	0.331919	0.84778	0.868928	0.926146	0.900074	0.880925	0.909889	0.450756	0.960795	0.964817	0.967103	0.967228	0.963388	0.955142	0.546475	0.985827	0.986861	0.985698	0.987344	0.988563	0.974695	0.661854	0.99674	0.997164	0.984845	0.991571	0.987048	0.99337	0.695662	0.999646		0.944061	0.987407	0.979432	0.985673	0.591045	0.14571	0.148289	0.068308	0.218512	0.241887	0.156468	0.251473	-0.0364774	-0.0425796	-0.00732088	-0.0884724	-0.0956928	-0.0640447	0.144585	0.00144232	-0.00235769	0.0149298	-0.0425616	-0.0678526	0.0501024	0.190966	0.197379	0.213753	-0.227514	0.551762	0.594599	-0.0850473	0.126811	0.84415	0.627033	0.665513	0.69959	0.00154186	0.0168271	0.111282	0.126366	0.0176215	0.0166294	0.279879	0.0144427
Small LDL phospholipids	0.303525	0.273061	0.237592	0.183185	0.163309	0.226382	0.316638	0.17046	0.439929	0.854063	0.0882439	0.285716	0.0728432	0.160432	0.0532673	-0.340774	0.231357	0.203449	0.725703	0.933974	0.925744	0.746931	0.7958	0.89093	0.667729	0.956566	0.758937	0.938576	0.303353	0.259591	0.626543	0.900296	0.954099	0.956169	0.452865	0.380112	0.695057	0.484671	0.911502	0.618503	0.613698	0.0255259	-0.502464	0.0584953	0.393088	0.395774	0.390318	0.459785	0.521651	0.345553	0.378422	0.35854	0.365758	0.421709	0.406887	0.380955	0.43154	0.335137	0.364519	0.369338	0.401061	0.404145	0.409314	0.386632	0.344329	0.437268	0.452304	0.480248	0.589461	0.67202	0.459298	0.362259	0.605036	0.63825	0.612828	0.827274	0.863569	0.666999	0.40681	0.845828	0.862059	0.894394	0.882834	0.865969	0.888208	0.500691	0.929287	0.929928	0.918126	0.930975	0.935623	0.898012	0.574869	0.948203	0.946263	0.950356	0.93983	0.943762	0.919037	0.690022	0.959128	0.957766	0.986498	0.935435	0.923134	0.970969	0.740641	0.973509	0.970946		0.88358	0.860384	0.951468	0.73787	0.157884	0.162046	0.0366892	0.27115	0.300664	0.192966	0.424951	-0.0486507	-0.0554779	-0.0250159	-0.099156	-0.101908	-0.0892734	0.158843	0.107425	0.0964346	0.120102	0.0276624	0.00762052	0.0991773	0.365561	0.30937	0.310908	-0.00756297	0.431105	0.431925	0.097014	0.306451	0.829772	0.750367	0.764248	0.76939	0.191015	-0.00975179	0.133292	0.120721	0.0240527	0.0325677	0.315881	-0.00241697
Small LDL cholesterol	0.199057	0.150293	0.189835	0.164109	0.136176	0.221798	0.214277	0.202249	0.319288	0.722747	0.248599	0.33075	0.267151	0.352677	-0.100857	-0.467612	0.359398	0.258726	0.672359	0.871931	0.86329	0.587928	0.638208	0.827159	0.628661	0.948091	0.656428	0.995893	0.230282	0.186754	0.568954	0.855941	0.94514	0.949008	0.278255	0.202359	0.596122	0.309487	0.87556	0.515487	0.635078	-0.152238	-0.520146	0.0255261	0.198376	0.201368	0.185283	0.287275	0.378317	0.143117	0.181975	0.16163	0.170018	0.228954	0.227795	0.209835	0.245579	0.134636	0.176688	0.181609	0.21622	0.221708	0.242166	0.193243	0.154311	0.271985	0.288265	0.320075	0.446357	0.558613	0.289033	0.190096	0.473829	0.51313	0.468852	0.770351	0.851115	0.536406	0.248419	0.804282	0.829795	0.905467	0.8744	0.85655	0.882268	0.371194	0.947168	0.954858	0.968343	0.962366	0.953224	0.963946	0.47685	0.978203	0.982019	0.981251	0.988449	0.987313	0.983228	0.596626	0.990735	0.993163	0.961436	0.998408	0.996953	0.987162	0.625122	0.989453	0.992458	0.937877		0.998399	0.97011	0.469202	0.148454	0.150673	0.0952509	0.201043	0.220018	0.150088	0.142636	-0.0113971	-0.016594	0.0208136	-0.0613227	-0.0706341	-0.0302435	0.126469	-0.0279162	-0.0270523	-0.0162665	-0.0465142	-0.0723299	0.0482358	0.0765302	0.14899	0.173716	-0.313278	0.606304	0.665551	-0.154417	0.00500126	0.828567	0.541599	0.590269	0.63838	-0.11491	0.0279823	0.0994773	0.130357	0.0134798	0.0136984	0.259134	0.0114839
Small LDL cholesteryl esters	0.186913	0.139197	0.183066	0.164486	0.135178	0.214634	0.20139	0.200477	0.311767	0.707325	0.259534	0.33287	0.278819	0.36403	-0.106488	-0.479585	0.365624	0.263395	0.664423	0.860412	0.852062	0.572775	0.620235	0.816058	0.623023	0.940071	0.648658	0.995599	0.210523	0.168125	0.543728	0.850635	0.936863	0.94171	0.26693	0.190781	0.588896	0.297518	0.871019	0.494182	0.64262	-0.162968	-0.50762	0.0169436	0.183605	0.18664	0.16903	0.275279	0.369749	0.127096	0.166962	0.147097	0.155554	0.214371	0.21494	0.198685	0.230922	0.119792	0.163751	0.16865	0.203422	0.209373	0.232217	0.17872	0.141104	0.261433	0.277768	0.309669	0.437441	0.552495	0.277305	0.179015	0.465238	0.504704	0.45848	0.76553	0.849661	0.526067	0.238921	0.801223	0.826915	0.906343	0.871113	0.853151	0.879345	0.365227	0.945768	0.953703	0.96929	0.960774	0.950482	0.965331	0.472869	0.976609	0.980753	0.979163	0.988005	0.986572	0.983724	0.589767	0.987896	0.990403	0.9521	0.998208	0.998553	0.979384	0.614081	0.983682	0.986869	0.92178	0.998681		0.954908	0.44607	0.132517	0.134292	0.0872086	0.177257	0.194891	0.130123	0.117627	-0.0213757	-0.0265135	0.0113727	-0.0713616	-0.08106	-0.0389717	0.116667	-0.0482788	-0.0469131	-0.0377121	-0.063337	-0.0890773	0.0316138	0.0628346	0.12898	0.154519	-0.340069	0.6081	0.673493	-0.18476	-0.0103845	0.813035	0.514185	0.564697	0.615531	-0.129573	0.0339306	0.0910892	0.127457	0.0141279	0.0095294	0.247545	0.0127556
Small LDL free cholesterol	0.243541	0.191823	0.212411	0.157944	0.136462	0.245109	0.261395	0.203872	0.341325	0.766028	0.196519	0.312711	0.211523	0.295949	-0.0747994	-0.405098	0.323623	0.232199	0.686186	0.894922	0.885326	0.633887	0.694381	0.849681	0.63424	0.954516	0.670016	0.969112	0.305286	0.258325	0.656981	0.853764	0.952708	0.952425	0.317134	0.244417	0.60916	0.350146	0.869675	0.588851	0.586127	-0.103713	-0.557177	0.0601996	0.25371	0.256438	0.247097	0.328666	0.403012	0.205159	0.238764	0.217013	0.224883	0.282651	0.274398	0.249915	0.299119	0.192062	0.225069	0.229944	0.262917	0.266341	0.276384	0.247697	0.204435	0.307853	0.323446	0.353988	0.470578	0.568143	0.32927	0.230446	0.495937	0.533453	0.49844	0.768574	0.833186	0.563963	0.280604	0.794288	0.818345	0.876399	0.863378	0.846486	0.869521	0.385364	0.926317	0.932781	0.937218	0.941879	0.937737	0.931139	0.479863	0.957279	0.959634	0.962278	0.962498	0.962617	0.953545	0.608142	0.974593	0.976627	0.972908	0.971168	0.962331	0.991489	0.653079	0.985437	0.987607	0.977892	0.97733	0.96517		0.552728	0.211309	0.21535	0.125993	0.295773	0.319832	0.230233	0.245726	0.0315771	0.0263041	0.0603012	-0.0163059	-0.0235869	0.00792054	0.163968	0.0611306	0.0597507	0.0769983	0.0277137	0.00252035	0.118106	0.134071	0.230323	0.250543	-0.185676	0.576156	0.606672	-0.0176653	0.0722032	0.865195	0.640319	0.67915	0.713696	-0.0465005	0.00128974	0.13105	0.138435	0.0104945	0.0313971	0.299648	0.00541946
Small LDL triglycerides	0.502879	0.551335	0.338315	0.253492	0.265641	0.141373	0.469086	0.0658466	0.65059	0.924719	-0.357101	0.190543	-0.475835	-0.371909	0.460269	0.0359931	-0.166466	0.135044	0.720496	0.797083	0.808925	0.92586	0.938124	0.785279	0.671475	0.682981	0.921724	0.623741	-0.00608289	-0.0385841	0.289685	0.861569	0.673292	0.70325	0.860523	0.78658	0.956472	0.8352	0.861251	0.353543	0.715988	0.459621	-0.181691	-0.0878587	0.739366	0.74378	0.754439	0.802628	0.818646	0.731007	0.722325	0.744265	0.74894	0.780838	0.774611	0.765771	0.774641	0.727149	0.758054	0.76257	0.787393	0.794984	0.792311	0.774274	0.739199	0.805142	0.81545	0.8354	0.884495	0.885148	0.834764	0.754173	0.901721	0.910908	0.914302	0.880239	0.79377	0.935284	0.818695	0.900335	0.880268	0.792322	0.785658	0.754711	0.825777	0.917318	0.7337	0.707449	0.63438	0.658589	0.685924	0.573797	0.929096	0.701961	0.682342	0.66057	0.641344	0.658377	0.581848	0.941236	0.690145	0.674701	0.743388	0.61006	0.600076	0.641497	0.960864	0.69933	0.680593	0.751157	0.597951	0.583405	0.641127		-0.0217531	-0.0219998	-0.164789	0.0884126	0.12258	0.0033956	0.68571	-0.234718	-0.243724	-0.241486	-0.275784	-0.269578	-0.294112	0.188033	-0.0123952	-0.0404515	0.0132209	-0.182365	-0.200092	-0.113363	0.722403	0.224347	0.186829	0.165341	-0.0447761	-0.0768449	0.150088	0.765209	0.45218	0.702232	0.681274	0.632135	0.643112	-0.0302283	0.089217	0.0114838	0.0275799	-0.0122078	0.19004	0.0862519
Very large HDL particle concentration	-0.319349	-0.340436	-0.336912	-0.199398	-0.171021	-0.0756717	-0.128691	-0.0290189	-0.244078	0.149087	0.371915	0.196938	0.318291	0.355397	-0.418426	-0.0620461	0.218131	0.119884	0.207799	0.275498	0.271902	0.0128085	0.139102	0.227765	0.168763	0.348532	-0.0967935	0.183416	0.759839	0.753686	0.632512	0.0762993	0.349503	0.343538	-0.237065	-0.311637	0.106521	0.0752669	0.0583534	0.648526	-0.313477	-0.462315	0.127406	0.939982	-0.141062	-0.141928	-0.139932	-0.137198	-0.101707	-0.178069	-0.142453	-0.224883	-0.221539	-0.193158	-0.203009	-0.225137	-0.174727	-0.233599	-0.285472	-0.282501	-0.274456	-0.263749	-0.275006	-0.243883	-0.291349	-0.312214	-0.303365	-0.301311	-0.206224	-0.133409	-0.28083	-0.346041	-0.271672	-0.252326	-0.244032	-0.10274	-0.0404743	-0.203254	-0.351968	0.0779852	0.104061	0.192787	0.17736	0.177661	0.170262	-0.201887	0.245189	0.257966	0.277056	0.270448	0.239865	0.342506	0.0232187	0.202027	0.20766	0.221702	0.204809	0.181799	0.275633	0.12796	0.152165	0.154415	0.155249	0.151392	0.140102	0.196312	0.125051	0.176336	0.180153	0.207491	0.177178	0.166694	0.215429	0.0347568		0.999839	0.972069	0.965515	0.946573	0.98791	0.377331	0.858848	0.86204	0.826107	0.881196	0.878007	0.88709	0.697897	0.371732	0.383994	0.413464	0.399363	0.382774	0.448807	-0.266516	-0.244106	-0.217091	-0.174246	-0.0539059	-0.0428183	-0.0674372	-0.477541	0.473581	0.44515	0.484294	0.54103	-0.445045	0.000603827	-0.0788886	-0.0279163	0.019973	-0.00317356	-0.0325567	-0.205378
Very large HDL total lipids	-0.318646	-0.34108	-0.336907	-0.202043	-0.173811	-0.0726189	-0.130038	-0.0284894	-0.248031	0.14733	0.373624	0.196923	0.322253	0.359011	-0.422905	-0.062387	0.22238	0.119969	0.20642	0.275152	0.271352	0.0100615	0.137268	0.227923	0.167458	0.348263	-0.0991824	0.184212	0.759649	0.753045	0.636446	0.0747282	0.349208	0.343338	-0.239803	-0.313174	0.101474	0.0669882	0.0577191	0.647163	-0.313361	-0.462675	0.11931	0.937139	-0.142066	-0.143028	-0.141117	-0.139821	-0.104958	-0.179657	-0.143159	-0.226134	-0.222851	-0.194651	-0.205032	-0.227505	-0.176325	-0.234629	-0.286835	-0.283922	-0.276095	-0.26572	-0.277244	-0.245511	-0.29248	-0.313737	-0.305019	-0.303127	-0.208914	-0.136361	-0.283061	-0.347075	-0.274166	-0.254887	-0.24676	-0.105308	-0.0426196	-0.20629	-0.354114	0.0751278	0.101415	0.190048	0.176026	0.176978	0.167532	-0.206386	0.243962	0.256957	0.276241	0.270089	0.239595	0.341928	0.0177902	0.201672	0.207476	0.221835	0.20503	0.181999	0.275917	0.122778	0.152723	0.155175	0.156226	0.152533	0.141042	0.198279	0.12008	0.17754	0.181573	0.209255	0.178924	0.168137	0.218376	0.0308801	0.999822		0.969595	0.96905	0.950641	0.990075	0.376407	0.854405	0.857718	0.821694	0.877395	0.874132	0.883553	0.68999	0.368432	0.380777	0.410164	0.396752	0.380431	0.445287	-0.270565	-0.244418	-0.217405	-0.17402	-0.0545941	-0.043593	-0.067171	-0.477769	0.477446	0.44482	0.483944	0.540817	-0.442854	0.000475568	-0.0785879	-0.0241641	0.0198541	-0.00153133	-0.0353175	-0.203739
Very large HDL phospholipids	-0.428012	-0.446449	-0.397428	-0.218834	-0.203484	-0.146587	-0.214956	-0.0486479	-0.329532	0.0238336	0.437709	0.183084	0.384461	0.41127	-0.454564	-0.110091	0.239329	0.122968	0.120929	0.168754	0.165366	-0.106049	0.00359721	0.12172	0.0960908	0.254658	-0.223597	0.0958315	0.762204	0.765726	0.546694	-0.0407694	0.256208	0.248829	-0.359125	-0.434648	0.0100788	-0.0127854	-0.0637801	0.602116	-0.417724	-0.553197	0.206943	0.957009	-0.285602	-0.286353	-0.28415	-0.276956	-0.235821	-0.317071	-0.287045	-0.358831	-0.356264	-0.330534	-0.34155	-0.358828	-0.317057	-0.365494	-0.411273	-0.408688	-0.401223	-0.390663	-0.394558	-0.374913	-0.416597	-0.436743	-0.428153	-0.426214	-0.329631	-0.249812	-0.405681	-0.468551	-0.38814	-0.368662	-0.355859	-0.208784	-0.134734	-0.318394	-0.464355	-0.0242046	0.00295267	0.116354	0.0726514	0.0673937	0.0816729	-0.295098	0.155217	0.17012	0.200862	0.182848	0.145355	0.274555	-0.0580708	0.111581	0.118871	0.135738	0.118105	0.0916555	0.200562	0.0387432	0.0590177	0.0618919	0.0522812	0.0646046	0.0559087	0.100107	0.0352293	0.0758467	0.0806703	0.0946965	0.0877258	0.0826574	0.10616	-0.0798404	0.97545	0.973219		0.881264	0.848791	0.938366	0.200334	0.921629	0.925012	0.896185	0.940579	0.936399	0.949322	0.708259	0.414638	0.431127	0.452938	0.463414	0.444842	0.518449	-0.344099	-0.227061	-0.191902	-0.195094	0.0338	0.0512861	-0.0788199	-0.600497	0.393026	0.333864	0.379654	0.448456	-0.59677	0.0299467	-0.10428	-0.0277951	0.0315998	0.00853127	-0.0314448	-0.219748
Very large HDL cholesterol	-0.210936	-0.24411	-0.270867	-0.188758	-0.150861	0.00661835	-0.0619396	-0.00811408	-0.190381	0.221927	0.317158	0.198154	0.277403	0.318458	-0.401318	-0.0215211	0.214384	0.110618	0.252689	0.336881	0.332221	0.0809329	0.220268	0.292912	0.204141	0.39841	-0.0145356	0.244714	0.718888	0.702052	0.698155	0.147229	0.398792	0.394589	-0.153449	-0.215162	0.137895	0.0794403	0.141052	0.64141	-0.220521	-0.373066	-0.00329313	0.85858	-0.032724	-0.0343177	-0.033056	-0.0441222	-0.0188375	-0.0765371	-0.0319209	-0.12285	-0.119511	-0.0919544	-0.103735	-0.130577	-0.0713057	-0.131161	-0.187115	-0.184415	-0.177899	-0.169924	-0.188004	-0.145539	-0.191472	-0.214723	-0.20707	-0.20616	-0.123505	-0.0618722	-0.189481	-0.244736	-0.188205	-0.170343	-0.166417	-0.0359593	0.0171242	-0.127568	-0.265392	0.129302	0.154794	0.220233	0.236061	0.244419	0.208973	-0.154188	0.289092	0.301215	0.312894	0.317064	0.293246	0.370773	0.0435871	0.255649	0.260949	0.273869	0.259668	0.240378	0.318258	0.150995	0.217805	0.22086	0.229582	0.216672	0.202832	0.271193	0.151929	0.251211	0.255605	0.292996	0.247741	0.231605	0.307316	0.0927596	0.965832	0.969528	0.890034		0.997068	0.982867	0.4843	0.735092	0.738759	0.699095	0.762819	0.759951	0.768353	0.599404	0.295845	0.304956	0.337584	0.311499	0.298955	0.348504	-0.223212	-0.245734	-0.225982	-0.151316	-0.116755	-0.1113	-0.0541028	-0.361812	0.534993	0.502531	0.534806	0.58029	-0.292275	-0.0316712	-0.0484744	-0.00679009	0.00284653	-0.0027658	-0.0503749	-0.171585
Very large HDL cholesteryl esters	-0.166717	-0.20485	-0.241756	-0.175473	-0.132089	0.0359004	-0.0328593	-0.000392018	-0.162335	0.240942	0.296782	0.197061	0.254906	0.297554	-0.387938	-0.00336695	0.199303	0.104189	0.263915	0.34861	0.344241	0.101059	0.242854	0.303929	0.211185	0.40741	0.0112769	0.259248	0.697263	0.676768	0.71488	0.165552	0.407718	0.403717	-0.124807	-0.182327	0.148168	0.0838696	0.163325	0.631808	-0.191072	-0.339623	-0.0505069	0.821428	0.00189884	0.000129113	0.00134369	-0.0134715	0.00890302	-0.0437285	0.0032186	-0.0900283	-0.0866832	-0.0598091	-0.0712157	-0.0987	-0.0384712	-0.0982718	-0.154304	-0.151697	-0.14568	-0.138458	-0.158294	-0.113126	-0.158227	-0.181913	-0.174707	-0.174078	-0.0964822	-0.0395879	-0.158355	-0.210335	-0.158479	-0.141197	-0.137799	-0.0132036	0.0358638	-0.100178	-0.234262	0.143259	0.168197	0.225999	0.249902	0.25945	0.219673	-0.136073	0.296105	0.307819	0.318185	0.323677	0.301463	0.373138	0.0503063	0.267134	0.272166	0.283707	0.271391	0.253698	0.324833	0.157363	0.234527	0.237652	0.246705	0.233377	0.219343	0.288429	0.161745	0.270603	0.275025	0.3136	0.265833	0.248306	0.330635	0.112955	0.941183	0.945636	0.849723	0.995652		0.965936	0.510909	0.696781	0.700431	0.660542	0.724881	0.722047	0.730528	0.572446	0.272629	0.280922	0.313509	0.28547	0.273783	0.320028	-0.209362	-0.243525	-0.225501	-0.148742	-0.125977	-0.121605	-0.0508769	-0.327561	0.544787	0.513902	0.544493	0.586268	-0.248964	-0.0535248	-0.0326414	-0.0114388	-0.0109646	-0.00739122	-0.0533187	-0.160895
Very large HDL free cholesterol	-0.31247	-0.332114	-0.332732	-0.214531	-0.19165	-0.0661384	-0.13161	-0.026929	-0.252644	0.166472	0.355647	0.193385	0.322643	0.358203	-0.41931	-0.0656617	0.243638	0.122362	0.215357	0.295129	0.289925	0.0280443	0.156029	0.254581	0.179	0.361092	-0.0779031	0.199492	0.745312	0.738173	0.630403	0.096306	0.361642	0.357098	-0.218583	-0.288349	0.107256	0.0654755	0.0805793	0.640988	-0.285123	-0.441799	0.11374	0.91818	-0.117221	-0.118319	-0.116988	-0.118354	-0.0868169	-0.154889	-0.117727	-0.199488	-0.196288	-0.168082	-0.180345	-0.204583	-0.149919	-0.207652	-0.261301	-0.258473	-0.250968	-0.24143	-0.254478	-0.22031	-0.266567	-0.287863	-0.279393	-0.277822	-0.18576	-0.114717	-0.259405	-0.320686	-0.254712	-0.236086	-0.231001	-0.0909494	-0.0299242	-0.190577	-0.332463	0.0898653	0.115765	0.197646	0.192884	0.197978	0.174594	-0.193225	0.260822	0.273498	0.287988	0.288726	0.261837	0.350928	0.0253047	0.217565	0.223329	0.239174	0.220843	0.198325	0.289969	0.12953	0.168181	0.170948	0.178522	0.167132	0.154297	0.218283	0.121892	0.193715	0.197876	0.230922	0.193595	0.181512	0.23798	0.0392528	0.990428	0.992108	0.956273	0.973037	0.947322		0.408346	0.809917	0.813543	0.775363	0.836109	0.833221	0.841246	0.649934	0.34484	0.355711	0.387623	0.366963	0.35267	0.408914	-0.251479	-0.245181	-0.221723	-0.153801	-0.0917826	-0.0838789	-0.0604515	-0.435951	0.498191	0.462819	0.498328	0.55169	-0.389845	0.021572	-0.0855367	0.00447039	0.0362196	0.0081174	-0.0419618	-0.193022
Very large HDL triglycerides	0.336791	0.403546	0.160552	0.124225	0.178471	0.125391	0.39248	0.0489978	0.487731	0.738254	-0.313616	0.110693	-0.397248	-0.326388	0.280711	0.190743	-0.186112	0.0287403	0.540122	0.624678	0.629384	0.719093	0.781354	0.600512	0.472221	0.565671	0.708345	0.434678	0.196936	0.177602	0.324564	0.678132	0.563679	0.566817	0.662568	0.587494	0.742688	0.853836	0.645561	0.459738	0.426646	0.324521	0.140292	0.326051	0.703284	0.707431	0.710004	0.763689	0.77536	0.700501	0.688331	0.651499	0.659043	0.689494	0.714591	0.700406	0.721598	0.628793	0.600274	0.605846	0.621982	0.64186	0.617026	0.649405	0.584363	0.596464	0.606873	0.615983	0.681991	0.685503	0.640091	0.551368	0.60834	0.615598	0.598426	0.60581	0.546916	0.642582	0.553259	0.665106	0.655771	0.562892	0.62949	0.630428	0.604584	0.623944	0.583153	0.564977	0.495175	0.538591	0.564959	0.458986	0.679196	0.519219	0.504331	0.484142	0.471842	0.481825	0.436117	0.729936	0.462012	0.449851	0.503818	0.399435	0.391626	0.425375	0.703243	0.466937	0.452264	0.515887	0.385295	0.371729	0.430406	0.739317	0.403348	0.397077	0.278165	0.434702	0.444289	0.394562		0.0858749	0.0804493	0.0383811	0.0818117	0.090299	0.0539434	0.460226	0.0329635	0.00972125	0.0628332	-0.104529	-0.109129	-0.0853504	0.527897	-0.126832	-0.164308	0.0899382	-0.463682	-0.492462	0.0352548	0.521422	0.3311	0.668486	0.641737	0.589201	0.553867	-0.0465114	0.0434872	-0.119135	0.0158427	-0.11069	0.111853	-0.0576187
Large HDL particle concentration	-0.268371	-0.313456	-0.233408	-0.0940514	-0.0959761	-0.0710982	-0.0509758	-0.0115437	-0.18299	0.0719801	0.372555	0.15073	0.258473	0.285583	-0.341102	-0.0435657	0.0712875	0.0820742	0.135397	0.177779	0.175702	-0.0362284	0.0629699	0.0995349	0.0995443	0.263684	-0.235857	0.0466583	0.934981	0.944625	0.622416	-0.0764165	0.274179	0.234601	-0.33187	-0.406681	0.00237549	0.0916996	-0.11519	0.795299	-0.592846	-0.479936	0.132932	0.930691	-0.247592	-0.247579	-0.222605	-0.252369	-0.246865	-0.244492	-0.249232	-0.31348	-0.311	-0.280205	-0.306657	-0.341671	-0.262099	-0.318623	-0.371087	-0.36849	-0.358994	-0.361726	-0.393852	-0.316622	-0.372754	-0.418553	-0.410638	-0.403733	-0.334102	-0.291198	-0.366294	-0.442149	-0.372667	-0.353203	-0.31388	-0.215825	-0.168577	-0.276293	-0.444347	-0.0747659	-0.0484072	0.0476134	0.0198036	0.00596288	0.0497695	-0.304312	0.0936495	0.108091	0.13136	0.124689	0.0931437	0.202506	-0.108896	0.0642377	0.0698205	0.0894825	0.0675792	0.0462426	0.134344	0.0127435	0.0164522	0.0187697	0.0210357	0.017209	0.00695383	0.060103	0.0226155	0.0422869	0.0463921	0.102021	0.0382221	0.0242625	0.0947118	-0.0687483	0.83661	0.832549	0.864922	0.745411	0.709994	0.804985	0.284705		0.999791	0.995739	0.992501	0.993854	0.982801	0.76979	0.676959	0.692832	0.70497	0.722044	0.704164	0.767482	-0.257475	0.0592955	0.0953093	0.0911431	0.17656	0.140696	0.221529	-0.593406	0.304252	0.34578	0.376825	0.426185	-0.637116	0.0191174	-0.0611624	-0.0620632	0.0446286	0.0293551	0.144766	-0.228307
Large HDL total lipids	-0.279441	-0.325006	-0.242365	-0.10145	-0.103531	-0.0742593	-0.0613651	-0.0133685	-0.197443	0.0554303	0.380567	0.149174	0.268994	0.294679	-0.351926	-0.045006	0.0776391	0.0812888	0.123542	0.16395	0.161787	-0.0533256	0.0461179	0.0866721	0.0885617	0.250744	-0.253039	0.0352831	0.93405	0.944101	0.618026	-0.0925793	0.261186	0.221892	-0.346791	-0.42003	-0.0140329	0.0731476	-0.130408	0.787007	-0.604013	-0.488941	0.133674	0.934048	-0.260841	-0.260926	-0.236122	-0.267106	-0.262074	-0.257668	-0.262116	-0.326395	-0.324044	-0.293985	-0.320573	-0.3554	-0.276048	-0.331104	-0.384277	-0.381781	-0.372793	-0.375821	-0.408043	-0.330197	-0.385521	-0.432462	-0.424805	-0.418418	-0.350099	-0.307418	-0.381142	-0.45487	-0.389009	-0.369874	-0.330777	-0.232967	-0.184453	-0.293755	-0.458368	-0.0909722	-0.0643723	0.0335823	0.00479738	-0.00877951	0.0347226	-0.319762	0.0801156	0.0949769	0.119555	0.11221	0.0799939	0.192026	-0.123882	0.0513828	0.0572967	0.0772808	0.0556957	0.0339792	0.123766	-0.00315958	0.00422982	0.0068091	0.00809082	0.00621967	-0.00400073	0.0491585	0.00694683	0.0302404	0.0346545	0.0891784	0.0278003	0.0140238	0.0838282	-0.085186	0.84019	0.836306	0.869951	0.748879	0.713177	0.809028	0.270798	0.999742		0.994814	0.994565	0.995534	0.986106	0.75975	0.671037	0.687333	0.698603	0.718963	0.701542	0.762824	-0.270272	0.0507209	0.0871192	0.0846262	0.172528	0.137662	0.215595	-0.602124	0.298831	0.336805	0.368209	0.418229	-0.640697	0.0169235	-0.0610114	-0.0610068	0.0433631	0.0299241	0.139083	-0.227878
Large HDL phospholipids	-0.237831	-0.295665	-0.196026	-0.0625288	-0.0755517	-0.0454811	-0.0278269	0.00520025	-0.151199	0.101144	0.393728	0.162886	0.272799	0.302661	-0.332847	-0.0831791	0.0786036	0.0920591	0.162417	0.216269	0.213315	-0.0103407	0.0843052	0.13139	0.125027	0.307655	-0.217578	0.0932542	0.961129	0.969219	0.656333	-0.0482147	0.319192	0.27556	-0.332907	-0.407392	0.00787482	0.0827991	-0.0850809	0.835275	-0.585857	-0.484409	0.0647046	0.893829	-0.255433	-0.255556	-0.228713	-0.262811	-0.257437	-0.254111	-0.256893	-0.320139	-0.317734	-0.283763	-0.316677	-0.355133	-0.268003	-0.325132	-0.372627	-0.370106	-0.358823	-0.364797	-0.397318	-0.31918	-0.374351	-0.415942	-0.40765	-0.398286	-0.328137	-0.282969	-0.363333	-0.441628	-0.355556	-0.333691	-0.291036	-0.182339	-0.131147	-0.253758	-0.440895	-0.0518103	-0.0236247	0.0791004	0.0480022	0.032294	0.0810858	-0.303478	0.12573	0.141418	0.168051	0.160351	0.128279	0.238709	-0.114508	0.105069	0.111354	0.133376	0.110946	0.0902336	0.175353	0.0150522	0.063153	0.0661696	0.0672056	0.0665092	0.0562584	0.108527	0.0311946	0.0906356	0.0954769	0.15184	0.0882927	0.0735802	0.146479	-0.0568058	0.79616	0.792486	0.824476	0.710246	0.677468	0.764613	0.248973	0.993091	0.991837		0.980529	0.982103	0.970165	0.753943	0.715106	0.731391	0.740481	0.762168	0.743705	0.808611	-0.250358	0.123096	0.161151	0.123946	0.246886	0.206709	0.259581	-0.603794	0.325967	0.35272	0.383931	0.434563	-0.662273	0.0247537	-0.0567605	-0.0493993	0.0485084	0.0410329	0.172367	-0.227153
Large HDL cholesterol	-0.332432	-0.372634	-0.292122	-0.144708	-0.142157	-0.0998102	-0.1118	-0.0311896	-0.266675	-0.0283603	0.38996	0.130795	0.292413	0.310025	-0.388943	-0.0232098	0.091218	0.0686521	0.0568926	0.081828	0.0798596	-0.134272	-0.0335089	0.0130263	0.0268231	0.1665	-0.330096	-0.0429446	0.904357	0.917165	0.570518	-0.175582	0.176143	0.140318	-0.398801	-0.464206	-0.0841845	0.003932	-0.21036	0.721774	-0.649522	-0.50975	0.173647	0.95268	-0.302628	-0.303076	-0.279697	-0.315092	-0.313796	-0.297513	-0.302292	-0.366225	-0.364489	-0.339854	-0.363979	-0.396126	-0.321984	-0.368871	-0.427387	-0.425348	-0.419695	-0.42263	-0.455441	-0.374988	-0.426605	-0.481334	-0.475185	-0.47246	-0.412415	-0.374318	-0.434594	-0.496709	-0.458101	-0.442232	-0.405325	-0.320023	-0.270959	-0.371824	-0.507814	-0.171108	-0.145261	-0.0461027	-0.0757716	-0.0868776	-0.0484026	-0.377127	0.00122249	0.0166826	0.0435711	0.0348472	0.00114906	0.120204	-0.180506	-0.0293399	-0.0227052	-0.0028287	-0.0229757	-0.0460599	0.0501136	-0.0702344	-0.0765738	-0.073445	-0.0742106	-0.0716358	-0.0816876	-0.0280528	-0.0628119	-0.0507709	-0.0457003	0.00518141	-0.048507	-0.0611837	0.00513058	-0.157365	0.861131	0.857818	0.896347	0.767997	0.730271	0.832439	0.228898	0.989316	0.992109	0.970584		0.999615	0.995912	0.720585	0.626922	0.644446	0.653494	0.684429	0.669592	0.719877	-0.319585	-0.0118087	0.0244063	0.0500116	0.115794	0.0858485	0.177701	-0.623751	0.258044	0.293107	0.324776	0.375428	-0.633707	0.00395536	-0.0624257	-0.0637096	0.0355886	0.0267586	0.100484	-0.225758
Large HDL cholesteryl esters	-0.321724	-0.360264	-0.285405	-0.140003	-0.137093	-0.100671	-0.102622	-0.0343521	-0.254986	-0.02112	0.37199	0.125053	0.271649	0.289176	-0.372658	-0.00889846	0.0752966	0.063485	0.0580151	0.0817494	0.0800025	-0.123471	-0.0235439	0.0130645	0.0276734	0.162712	-0.322005	-0.0506936	0.902386	0.915709	0.564361	-0.173302	0.172434	0.136352	-0.383554	-0.449049	-0.0750238	0.0207845	-0.209323	0.72283	-0.649348	-0.492868	0.184416	0.951059	-0.286334	-0.286759	-0.262604	-0.29992	-0.30101	-0.279957	-0.285952	-0.349734	-0.348051	-0.323809	-0.34826	-0.380693	-0.306141	-0.352211	-0.411584	-0.409542	-0.404057	-0.407133	-0.441074	-0.35874	-0.410684	-0.467401	-0.461358	-0.458812	-0.400589	-0.365443	-0.419936	-0.48213	-0.447241	-0.432014	-0.393824	-0.31635	-0.271341	-0.361259	-0.493921	-0.167801	-0.142936	-0.0484963	-0.0757338	-0.0864661	-0.0491947	-0.364493	-0.00201821	0.0126519	0.0369637	0.0298632	-0.00252522	0.111985	-0.170442	-0.0344754	-0.0283974	-0.00884928	-0.0297697	-0.0523394	0.0417562	-0.0618402	-0.0830062	-0.0802906	-0.07831	-0.0801495	-0.0903795	-0.0356672	-0.0555288	-0.0570658	-0.0525054	0.00192995	-0.0575805	-0.0706285	-0.0021567	-0.148036	0.857181	0.853718	0.891374	0.7639	0.726168	0.828508	0.240864	0.990328	0.992761	0.971394	0.999622		0.993042	0.730693	0.63633	0.653284	0.663153	0.690618	0.675838	0.725682	-0.304707	-0.00255046	0.0326411	0.0661185	0.108903	0.0760919	0.190424	-0.611546	0.253638	0.298706	0.328893	0.377689	-0.624414	0.0042174	-0.0631758	-0.066648	0.036725	0.0268679	0.102952	-0.227171
Large HDL free cholesterol	-0.365204	-0.410552	-0.312252	-0.159113	-0.157734	-0.0965234	-0.140783	-0.0208448	-0.302945	-0.0515314	0.445826	0.148611	0.357777	0.375572	-0.439384	-0.0691787	0.142022	0.084939	0.0529851	0.0816601	0.0789888	-0.168362	-0.065428	0.0128363	0.0239471	0.177842	-0.354454	-0.0177689	0.906052	0.917136	0.58741	-0.18202	0.187181	0.152368	-0.44585	-0.51063	-0.113253	-0.05036	-0.212619	0.714662	-0.646744	-0.561492	0.138074	0.953001	-0.353546	-0.354061	-0.333304	-0.362332	-0.353355	-0.352518	-0.353356	-0.417448	-0.415548	-0.389778	-0.412728	-0.443789	-0.371347	-0.420627	-0.476079	-0.474061	-0.467897	-0.470364	-0.499364	-0.425384	-0.475682	-0.523727	-0.51727	-0.513981	-0.448377	-0.400972	-0.47956	-0.541101	-0.49072	-0.472863	-0.440278	-0.330206	-0.268336	-0.403934	-0.549944	-0.180874	-0.152004	-0.0381572	-0.0755034	-0.0877558	-0.0456028	-0.41587	0.0116526	0.0295771	0.0646255	0.0507184	0.0129758	0.146055	-0.211984	-0.0126505	-0.00425704	0.0165746	-0.000978232	-0.0256001	0.0767701	-0.0969057	-0.0554648	-0.0510215	-0.0606271	-0.04385	-0.0532757	-0.00338695	-0.0859433	-0.0302378	-0.0235501	0.0156257	-0.0190371	-0.0304529	0.0285722	-0.186598	0.869421	0.866606	0.907749	0.777243	0.739726	0.840816	0.189185	0.980968	0.984905	0.962982	0.996072	0.993262		0.683876	0.592768	0.612055	0.618413	0.660428	0.645465	0.697015	-0.366377	-0.0420004	-0.00262861	-0.00300161	0.137769	0.117363	0.135132	-0.660123	0.271366	0.273526	0.30989	0.36633	-0.660549	0.00315809	-0.0597558	-0.0533914	0.0316408	0.0266824	0.0919894	-0.219674
Large HDL triglycerides	0.0406969	0.0748329	-0.0200311	0.0510795	0.102819	-0.0316395	0.20007	0.0116631	0.215018	0.506771	-0.0319859	0.146254	-0.152869	-0.09153	0.0426417	0.100091	-0.116848	0.077077	0.419903	0.481735	0.485993	0.446207	0.527732	0.422001	0.371501	0.505731	0.373142	0.320729	0.542932	0.536598	0.469491	0.43553	0.509409	0.492603	0.256851	0.146272	0.547603	0.697278	0.374111	0.654048	0.0150738	-0.0659969	0.28392	0.652416	0.269542	0.273793	0.282683	0.344072	0.383949	0.267506	0.253154	0.206925	0.214286	0.25161	0.270913	0.258283	0.281963	0.184821	0.16223	0.168215	0.187372	0.212572	0.205359	0.213989	0.144133	0.154338	0.16862	0.183565	0.290892	0.338941	0.218027	0.0974797	0.236386	0.255837	0.266003	0.349006	0.342545	0.320657	0.138405	0.454239	0.461032	0.452943	0.469654	0.456003	0.482888	0.306096	0.467152	0.460443	0.428536	0.443098	0.441414	0.437368	0.462911	0.39635	0.38805	0.380199	0.361562	0.355882	0.376274	0.554567	0.323889	0.315124	0.340301	0.280053	0.273303	0.303611	0.531992	0.325531	0.316635	0.366602	0.27234	0.262205	0.306481	0.472403	0.615447	0.605291	0.585025	0.537867	0.514115	0.576389	0.798037	0.685012	0.671874	0.658942	0.622472	0.632492	0.586999		0.495748	0.492282	0.547078	0.425215	0.394746	0.524289	0.192001	0.0211971	0.0300857	0.0556447	0.0133598	-0.0120293	0.130481	-0.12334	0.388127	0.559206	0.578121	0.596898	-0.277077	0.0804204	-0.0665274	-0.127131	0.0646404	-0.0583299	0.196041	-0.180486
Medium HDL particle concentration	0.176873	0.114203	0.158794	0.157381	0.103013	0.10798	0.256274	0.0424207	0.248489	0.375006	0.0779256	0.0713226	-0.0796316	-0.0492777	0.104489	-0.0514207	-0.131763	0.0104771	0.288949	0.380615	0.375995	0.343619	0.363904	0.302303	0.242186	0.384919	0.106488	0.175052	0.778677	0.783864	0.544116	0.163287	0.398921	0.345883	0.0673046	0.0290713	0.167714	0.309889	0.134346	0.827662	-0.355741	-0.0152902	-0.174335	0.393829	0.103759	0.103387	0.143291	0.065395	0.0240306	0.118842	0.104653	0.0815614	0.0812997	0.111529	0.0468363	-0.00209083	0.102842	0.0834764	0.0632445	0.0642324	0.0752054	0.0517515	0.00547963	0.0997339	0.065467	0.0222454	0.0271124	0.038938	0.0547297	0.0420745	0.0666507	0.00823259	0.0653537	0.0793772	0.142562	0.12718	0.107699	0.147735	-0.00203478	0.126523	0.136596	0.16498	0.152305	0.13216	0.191444	0.0224318	0.188934	0.193212	0.184079	0.205541	0.205943	0.199858	0.0392793	0.194998	0.193682	0.219661	0.185594	0.185607	0.183902	0.13745	0.178276	0.177612	0.229119	0.158748	0.147522	0.203272	0.163453	0.213291	0.211583	0.328056	0.168551	0.145757	0.257804	0.191082	0.278205	0.275846	0.279196	0.247001	0.23531	0.266632	0.186494	0.65033	0.640809	0.715692	0.565609	0.57447	0.534163	0.437074		0.999182	0.993241	0.973292	0.966661	0.970557	0.255354	0.712762	0.725266	0.724631	0.394145	0.253549	0.796706	-0.152962	0.257988	0.503714	0.480343	0.462045	-0.272543	-0.048877	0.0812052	-0.0456478	0.051017	0.119889	0.455782	-0.210375
Medium HDL total lipids	0.159801	0.0939246	0.148354	0.149703	0.0942916	0.106652	0.243722	0.0445987	0.227571	0.353423	0.0997465	0.0731671	-0.0536972	-0.0249879	0.0806882	-0.0618569	-0.116793	0.0121791	0.275808	0.367488	0.362435	0.318368	0.340266	0.288527	0.229702	0.377078	0.0790045	0.168836	0.791871	0.79741	0.550949	0.142855	0.391401	0.337268	0.0367283	-0.000598698	0.143382	0.280549	0.114946	0.830261	-0.377928	-0.0403664	-0.182097	0.405517	0.0756458	0.0751745	0.115255	0.0359092	-0.00548552	0.0912113	0.0769147	0.0530082	0.0526889	0.0829448	0.0176693	-0.0319074	0.0748103	0.0552266	0.0340071	0.0349105	0.0457358	0.0213899	-0.025589	0.0710289	0.0367097	-0.00754651	-0.00281465	0.00897406	0.0243156	0.0126894	0.0367046	-0.0207319	0.0356379	0.0500184	0.112891	0.103311	0.0880556	0.118981	-0.0321765	0.104808	0.116193	0.150261	0.135882	0.115682	0.175737	-0.00740744	0.177023	0.182481	0.176511	0.196616	0.195313	0.195494	0.0132345	0.185367	0.184851	0.211537	0.178281	0.177428	0.179386	0.113932	0.169937	0.169893	0.218322	0.153299	0.142113	0.197749	0.14132	0.205342	0.204414	0.318352	0.164188	0.141495	0.253148	0.165648	0.287937	0.285778	0.291383	0.255876	0.243794	0.27614	0.166646	0.662137	0.65316	0.727816	0.579701	0.587958	0.550128	0.426613	0.999403		0.991792	0.980949	0.974417	0.977664	0.21821	0.702799	0.717702	0.708126	0.407425	0.269353	0.787185	-0.18859	0.256365	0.486847	0.465948	0.450929	-0.30266	-0.049956	0.0806694	-0.0424446	0.0494756	0.121254	0.452596	-0.211289
Medium HDL phospholipids	0.182724	0.120465	0.16005	0.166022	0.116881	0.109178	0.267833	0.0441272	0.251023	0.400574	0.0671965	0.0846252	-0.101027	-0.064444	0.10056	-0.020635	-0.15058	0.0246691	0.314186	0.400468	0.397502	0.363938	0.395188	0.318519	0.268564	0.408922	0.129609	0.193627	0.791225	0.793933	0.576097	0.188921	0.422277	0.371395	0.0858695	0.0386727	0.215521	0.348487	0.157711	0.843187	-0.339445	-0.0219493	-0.157542	0.422034	0.113129	0.113081	0.153445	0.080279	0.0413426	0.129437	0.112932	0.0903066	0.0903323	0.121503	0.0587271	0.0104685	0.113802	0.0912891	0.0716943	0.0730224	0.0855064	0.0631698	0.0171565	0.110537	0.0727166	0.0308788	0.0365433	0.0498505	0.0702208	0.0588933	0.0797159	0.0138432	0.08228	0.0972827	0.161806	0.148142	0.126096	0.170918	0.0103165	0.162018	0.172017	0.196549	0.186995	0.165768	0.227274	0.0531418	0.218333	0.221442	0.209176	0.230224	0.229687	0.226383	0.086475	0.218242	0.216036	0.23898	0.20544	0.204758	0.20576	0.186943	0.198151	0.196663	0.246168	0.175542	0.164127	0.220571	0.209123	0.233205	0.230894	0.345633	0.185991	0.162867	0.276118	0.22645	0.313415	0.310836	0.308225	0.2839	0.272851	0.300546	0.23256	0.67305	0.662949	0.735161	0.586617	0.595908	0.553677	0.485786	0.995671	0.994234		0.954049	0.942472	0.969844	0.260582	0.690769	0.702784	0.705917	0.377493	0.239797	0.778204	-0.14625	0.29319	0.52772	0.508798	0.496332	-0.291891	-0.0204183	0.058469	-0.0355605	0.0571992	0.114001	0.425149	-0.20028
Medium HDL cholesterol	0.077741	-0.00145202	0.096602	0.104697	0.0430545	0.0970308	0.174671	0.0487595	0.126409	0.223867	0.195672	0.0645912	0.0714747	0.0865016	-0.0220675	-0.11814	-0.0417672	0.00374455	0.184553	0.276148	0.268117	0.178835	0.199847	0.19896	0.141372	0.304907	-0.0691064	0.111168	0.822465	0.831571	0.541868	0.019755	0.320888	0.26131	-0.114194	-0.138649	-0.00976466	0.112562	-0.00104886	0.807522	-0.488313	-0.140777	-0.222065	0.428784	-0.0549589	-0.056176	-0.0161065	-0.106274	-0.151035	-0.0375499	-0.0508801	-0.0785685	-0.0794674	-0.0512493	-0.119408	-0.171568	-0.0574724	-0.0739332	-0.101128	-0.10095	-0.092642	-0.121791	-0.172495	-0.0639215	-0.0949751	-0.146608	-0.143475	-0.133756	-0.126761	-0.137104	-0.107526	-0.152074	-0.114782	-0.100542	-0.040895	-0.0310374	-0.0270591	-0.0346544	-0.175755	-0.0306412	-0.0140078	0.0454662	0.0232445	0.00471228	0.0634865	-0.166866	0.0862884	0.0975919	0.107484	0.122088	0.114318	0.139186	-0.143584	0.108892	0.112506	0.143902	0.114572	0.110526	0.126326	-0.0367034	0.102118	0.105403	0.14148	0.100664	0.0899006	0.144246	-0.000927317	0.138982	0.141934	0.245	0.115923	0.0941494	0.20245	0.0171794	0.29966	0.298701	0.317422	0.264816	0.251313	0.28826	0.0402215	0.683589	0.677799	0.75077	0.615693	0.620959	0.59557	0.331866	0.976175	0.982717	0.961104		0.99837	0.978373	0.0481454	0.651915	0.676243	0.638827	0.448105	0.321177	0.740965	-0.338663	0.209146	0.38073	0.366854	0.361354	-0.403403	-0.0717784	0.0893812	-0.0363862	0.0365983	0.124032	0.439935	-0.217521
Medium HDL cholesteryl esters	0.0761913	-0.00316158	0.0932852	0.0982651	0.0361838	0.0951745	0.168899	0.0432263	0.121592	0.200603	0.190659	0.0510817	0.0715815	0.0821587	-0.0188423	-0.114944	-0.0439306	-0.00965747	0.160465	0.250834	0.242202	0.160256	0.177285	0.175964	0.116857	0.276445	-0.0901131	0.0844395	0.810914	0.821461	0.520051	-0.00681761	0.292723	0.232281	-0.123778	-0.142229	-0.0406593	0.0897225	-0.026145	0.789709	-0.504866	-0.13103	-0.224178	0.416272	-0.0559974	-0.057454	-0.0172132	-0.112645	-0.161489	-0.0378571	-0.0509403	-0.0791839	-0.0803707	-0.0538443	-0.122884	-0.175462	-0.0604188	-0.0735581	-0.103147	-0.103228	-0.0963397	-0.126612	-0.179168	-0.0666178	-0.0958003	-0.151618	-0.149282	-0.141036	-0.139772	-0.154183	-0.11501	-0.153572	-0.130046	-0.117262	-0.0578121	-0.0559009	-0.0531321	-0.0544869	-0.183265	-0.0614779	-0.0453821	0.0129224	-0.00815809	-0.0251771	0.029868	-0.186662	0.0553782	0.0669717	0.0774041	0.0929658	0.0861012	0.10841	-0.172613	0.0802563	0.0841444	0.116558	0.0871988	0.0836009	0.0977816	-0.0688263	0.075152	0.0787563	0.116592	0.0747545	0.063941	0.118999	-0.031547	0.112556	0.11571	0.221047	0.0900691	0.0681898	0.177759	-0.00738143	0.284462	0.283754	0.303354	0.251271	0.238297	0.273918	0.0185024	0.67083	0.665554	0.737791	0.606041	0.61133	0.585891	0.304408	0.969571	0.976536	0.951	0.9989		0.965039	0.041108	0.647972	0.67136	0.649696	0.428702	0.300101	0.744804	-0.33802	0.180884	0.360221	0.343344	0.334655	-0.385141	-0.0809499	0.0939301	-0.0410463	0.0347347	0.12118	0.437206	-0.221854
Medium HDL free cholesterol	0.081976	0.00489338	0.107005	0.126459	0.0676187	0.102028	0.192648	0.0682713	0.141786	0.305544	0.210443	0.113275	0.0697088	0.100891	-0.0335626	-0.127686	-0.0329708	0.053199	0.270026	0.364397	0.358741	0.244061	0.279387	0.280121	0.229253	0.404235	0.00984861	0.20781	0.849368	0.852975	0.61209	0.117574	0.418813	0.363572	-0.0765852	-0.122759	0.104592	0.194803	0.0917123	0.857854	-0.41777	-0.174095	-0.209994	0.466793	-0.0500668	-0.0503752	-0.0117079	-0.080691	-0.109506	-0.0356943	-0.0496812	-0.074787	-0.0746046	-0.040676	-0.104271	-0.153885	-0.0454816	-0.0739005	-0.0917301	-0.0905917	-0.0771995	-0.101638	-0.144525	-0.052731	-0.090103	-0.125278	-0.11926	-0.104284	-0.0762497	-0.0713589	-0.0778067	-0.143619	-0.0561741	-0.036826	0.022406	0.0614398	0.0698115	0.0393004	-0.144626	0.0839021	0.102203	0.164857	0.138845	0.115076	0.186503	-0.0905089	0.198859	0.208874	0.21658	0.227363	0.216397	0.250249	-0.0335546	0.212622	0.215154	0.242188	0.213531	0.207907	0.229386	0.082709	0.199809	0.20185	0.230735	0.194478	0.184107	0.234776	0.112244	0.233973	0.236119	0.328815	0.20924	0.188275	0.28981	0.107613	0.350073	0.348201	0.363317	0.309787	0.29459	0.335728	0.119711	0.71762	0.710044	0.784324	0.639549	0.644626	0.619907	0.426968	0.981851	0.986702	0.980002	0.984875	0.975668		0.0719882	0.647979	0.675071	0.58138	0.506307	0.389001	0.706386	-0.332123	0.30571	0.444321	0.441744	0.448048	-0.459157	-0.0368867	0.0705217	-0.0182542	0.0424868	0.131751	0.437887	-0.195782
Medium HDL triglycerides	0.500121	0.56309	0.341697	0.264544	0.261552	0.0776131	0.414321	-0.0187037	0.651605	0.744627	-0.49147	0.00953142	-0.649868	-0.590333	0.654719	0.155126	-0.374379	-0.010183	0.499043	0.55079	0.559193	0.820447	0.775431	0.539454	0.465142	0.418292	0.804482	0.311018	-0.0594254	-0.0676188	0.0290827	0.660435	0.414804	0.424364	0.825304	0.781942	0.725755	0.888381	0.62213	0.260165	0.505507	0.62136	0.110125	-0.187381	0.753395	0.756259	0.762851	0.789327	0.790929	0.738553	0.741734	0.757032	0.759172	0.774905	0.767806	0.768793	0.756554	0.747081	0.777039	0.780018	0.790851	0.809225	0.821267	0.772346	0.762228	0.793036	0.800198	0.808768	0.843295	0.829665	0.812717	0.756517	0.836356	0.836611	0.863363	0.742629	0.638445	0.845394	0.796907	0.676883	0.648828	0.525723	0.551654	0.541381	0.554427	0.810823	0.457406	0.42952	0.349126	0.388134	0.430938	0.26992	0.719557	0.404571	0.384152	0.377335	0.343286	0.36561	0.269742	0.695983	0.365553	0.349657	0.444164	0.286018	0.28198	0.298049	0.670991	0.364142	0.343655	0.442307	0.258676	0.249841	0.287834	0.763759	-0.18008	-0.186847	-0.233128	-0.181384	-0.179585	-0.178998	0.570883	-0.087872	-0.106467	-0.0641136	-0.187964	-0.170423	-0.243487	0.431071	0.398206	0.366708	0.413225	0.203385	0.188177	0.255682		0.460771	0.409261	0.540043	-0.113012	-0.200869	0.413535	0.841866	0.139599	0.553417	0.49071	0.406064	0.660571	-0.0104089	0.0656668	-0.0869859	0.0490193	0.0228529	0.262791	-0.0238221
Small HDL particle concentration	0.427587	0.359375	0.393793	0.30295	0.220095	0.2069	0.374006	0.0981786	0.458251	0.468099	-0.12659	0.0403269	-0.243744	-0.209334	0.332505	-0.0745911	-0.181941	0.00549918	0.334899	0.419526	0.417494	0.485848	0.452715	0.368605	0.300047	0.380359	0.32334	0.288016	0.349449	0.335908	0.387884	0.307789	0.389693	0.353456	0.305595	0.30069	0.263203	0.298858	0.306738	0.516811	0.0120224	0.26285	-0.480321	-0.204697	0.249057	0.249086	0.285971	0.212157	0.160667	0.270644	0.249626	0.278547	0.276634	0.297615	0.229417	0.189283	0.272843	0.284039	0.308231	0.307907	0.320046	0.287851	0.251951	0.317735	0.310849	0.305031	0.306814	0.322921	0.297203	0.25622	0.329168	0.298608	0.367038	0.375792	0.428606	0.368106	0.3162	0.419521	0.308828	0.265383	0.262836	0.242565	0.237739	0.21364	0.282545	0.259343	0.24256	0.23918	0.217724	0.241961	0.259155	0.192529	0.16004	0.28713	0.282304	0.297942	0.275226	0.28917	0.228745	0.216746	0.316851	0.315497	0.363711	0.296557	0.288148	0.326815	0.256406	0.348124	0.345126	0.441812	0.300907	0.278767	0.383749	0.335226	-0.248487	-0.247589	-0.281776	-0.202169	-0.182082	-0.24428	0.0212485	0.0987385	0.0862724	0.196635	-0.0105946	-0.00293163	-0.0352179	0.0555422	0.785753	0.778882	0.772724	0.73745	0.733419	0.738193	0.50174		0.997233	0.825493	0.621817	0.47216	0.894921	0.280814	0.176609	0.385461	0.343672	0.296151	0.0784544	-0.0541863	0.193515	0.112311	0.0475511	0.194906	0.538359	-0.0338242
Small HDL total lipids	0.406718	0.33291	0.38234	0.29653	0.2109	0.207396	0.359598	0.105019	0.435824	0.454332	-0.091163	0.0505721	-0.203471	-0.169189	0.299244	-0.0996868	-0.154711	0.0143766	0.332227	0.4203	0.417651	0.46448	0.434093	0.367435	0.297667	0.389881	0.30023	0.300278	0.373063	0.359044	0.410128	0.298323	0.399532	0.36209	0.269314	0.26337	0.244313	0.267584	0.298359	0.531638	-0.00561212	0.223633	-0.499355	-0.188067	0.211978	0.211982	0.248816	0.176101	0.127249	0.233142	0.212534	0.240772	0.238959	0.261292	0.192356	0.15131	0.237324	0.246057	0.270552	0.270248	0.283017	0.250172	0.214553	0.280872	0.273142	0.269221	0.27127	0.288133	0.265445	0.229071	0.293722	0.261713	0.337478	0.347702	0.399578	0.353672	0.309308	0.393141	0.273104	0.254006	0.253731	0.243165	0.234377	0.209362	0.281336	0.228189	0.246732	0.245056	0.228274	0.250166	0.264706	0.207331	0.136632	0.294744	0.291034	0.307687	0.285952	0.298618	0.243411	0.199243	0.326249	0.325736	0.369101	0.309842	0.30145	0.339798	0.241218	0.357834	0.35592	0.448034	0.315585	0.29359	0.397415	0.313936	-0.231923	-0.23082	-0.262357	-0.187076	-0.167663	-0.228086	0.00112684	0.116955	0.104948	0.216399	0.00851775	0.0151672	-0.0129399	0.0500651	0.790082	0.784631	0.776458	0.749546	0.745378	0.750565	0.468225	0.998852		0.797898	0.66762	0.522181	0.884572	0.219566	0.195972	0.376181	0.339324	0.298509	0.018589	-0.0539082	0.196211	0.120448	0.0466187	0.200251	0.54642	-0.0406349
Small HDL phospholipids	0.440866	0.402925	0.357623	0.254062	0.197244	0.172626	0.386422	0.0124695	0.434737	0.312485	-0.301982	-0.084809	-0.460476	-0.448387	0.436922	0.195799	-0.406151	-0.110282	0.152387	0.169744	0.172071	0.384619	0.348094	0.1272	0.118314	0.0824082	0.18022	-0.0786934	0.334751	0.341805	0.190233	0.0685533	0.0944999	0.0504744	0.329125	0.346854	0.135	0.353895	0.050163	0.433299	-0.213853	0.422208	-0.187582	-0.095051	0.359558	0.358374	0.40328	0.281064	0.183489	0.39934	0.366524	0.377857	0.37392	0.375463	0.311606	0.271849	0.353512	0.390712	0.377194	0.375729	0.373971	0.342208	0.284631	0.393677	0.388072	0.319163	0.31529	0.31716	0.244656	0.148281	0.344968	0.342874	0.272477	0.264067	0.333943	0.1323	0.0301578	0.301339	0.309441	0.0362491	0.0213734	-0.0608517	-0.0175768	-0.0253662	0.000329335	0.205093	-0.0631924	-0.0732112	-0.119464	-0.0750545	-0.045277	-0.149478	0.0660519	-0.0506315	-0.0600355	-0.0458254	-0.0760879	-0.0589849	-0.12941	0.0825301	-0.0448118	-0.0496266	0.0335317	-0.0828878	-0.0930417	-0.0386784	0.100906	-0.00927188	-0.0169003	0.129911	-0.0821719	-0.108061	0.0268937	0.215182	-0.200754	-0.200899	-0.232427	-0.16641	-0.151407	-0.197282	0.0892027	0.189106	0.178393	0.257539	0.107254	0.123219	0.0552905	0.117319	0.815581	0.80632	0.802475	0.760187	0.765047	0.727641	0.528149	0.880273	0.866066		0.0995779	-0.0839754	0.942097	0.389966	-0.104487	0.306266	0.23529	0.152967	0.289252	-0.0756075	0.122177	-0.0225907	0.042402	0.122951	0.372245	-0.0501875
Small HDL cholesterol	0.123293	0.0169224	0.208146	0.200627	0.104759	0.161373	0.12771	0.179406	0.175277	0.355126	0.311677	0.203121	0.304822	0.345129	-0.0907511	-0.467869	0.266212	0.165172	0.363448	0.505631	0.495687	0.268901	0.265183	0.452328	0.343152	0.583028	0.197021	0.607833	0.378959	0.348933	0.559553	0.364206	0.588357	0.565071	-0.0575266	-0.0873752	0.162701	-0.0610415	0.387087	0.496524	0.114766	-0.227358	-0.695071	-0.135764	-0.17756	-0.176767	-0.162795	-0.156804	-0.127337	-0.188099	-0.182939	-0.154745	-0.153525	-0.113373	-0.16624	-0.197183	-0.128242	-0.159341	-0.105589	-0.104701	-0.0802324	-0.104903	-0.103337	-0.103469	-0.111898	-0.0438797	-0.0357499	-0.00782203	0.0407393	0.0987648	-0.0300658	-0.0836826	0.137124	0.168267	0.180086	0.368305	0.43244	0.21043	-0.0301895	0.314225	0.338628	0.447622	0.372409	0.337446	0.436417	0.0165124	0.470869	0.485957	0.526511	0.507202	0.489605	0.540703	0.0376815	0.55073	0.559216	0.578291	0.576149	0.574032	0.577696	0.14735	0.602748	0.610486	0.578972	0.631361	0.628198	0.633699	0.207414	0.619694	0.628892	0.613911	0.645627	0.63699	0.663097	0.187849	-0.107219	-0.104422	-0.108791	-0.0781287	-0.0655449	-0.10634	-0.190832	0.0842042	0.0774588	0.185697	-0.00653316	-0.015817	0.0233983	-0.0686244	0.503253	0.509737	0.489808	0.527073	0.515587	0.559404	0.0960418	0.745745	0.771296	0.361291		0.981975	0.324728	-0.283013	0.430917	0.195263	0.226235	0.270321	-0.466445	0.00725853	0.153737	0.219234	0.027299	0.180738	0.435217	-0.036935
Small HDL cholesteryl esters	0.0275522	-0.0754619	0.135984	0.1578	0.0680364	0.126184	0.0411469	0.179421	0.0916599	0.302907	0.399677	0.227982	0.425689	0.463678	-0.186699	-0.544912	0.370029	0.195276	0.344895	0.494456	0.48277	0.197609	0.198529	0.446836	0.331821	0.597352	0.17015	0.660783	0.319545	0.287329	0.534283	0.371892	0.600289	0.585496	-0.134823	-0.169072	0.135062	-0.145159	0.40049	0.423458	0.174103	-0.330708	-0.685489	-0.129474	-0.265238	-0.264354	-0.261233	-0.227394	-0.172417	-0.289788	-0.272077	-0.247391	-0.245334	-0.203331	-0.24574	-0.268875	-0.215732	-0.25493	-0.194262	-0.19311	-0.167225	-0.185892	-0.169197	-0.198247	-0.203341	-0.115959	-0.106533	-0.0779859	-0.0088635	0.0766884	-0.109442	-0.163723	0.0851528	0.12003	0.117235	0.362364	0.455058	0.153668	-0.101427	0.324806	0.353954	0.489642	0.398758	0.365145	0.458816	-0.0314118	0.513182	0.531579	0.586063	0.55487	0.529745	0.606534	0.0197633	0.594325	0.605586	0.623998	0.627425	0.621445	0.640712	0.130277	0.647259	0.656533	0.606182	0.686178	0.685542	0.676921	0.189792	0.656343	0.667647	0.618836	0.700346	0.698002	0.690327	0.146048	-0.0774976	-0.0745659	-0.0688935	-0.0568829	-0.0476867	-0.0775077	-0.235149	0.0384203	0.0336196	0.132124	-0.0401638	-0.0534475	0.00282164	-0.110041	0.354719	0.363256	0.341908	0.39102	0.378154	0.431062	-0.00231217	0.596082	0.625683	0.163431	0.977683		0.140243	-0.348219	0.449011	0.130046	0.173719	0.233663	-0.518362	0.0351007	0.118461	0.227535	0.0244386	0.156498	0.354188	-0.02639
Small HDL free cholesterol	0.444736	0.387313	0.382432	0.25857	0.194141	0.211031	0.408755	0.0734783	0.416125	0.360572	-0.234567	-0.0191014	-0.372702	-0.346634	0.357851	0.12543	-0.318325	-0.0562406	0.225369	0.253268	0.256367	0.403758	0.383135	0.208023	0.187314	0.18001	0.191395	0.0311433	0.399963	0.396672	0.333406	0.117645	0.192045	0.147529	0.294675	0.300556	0.18049	0.321319	0.103484	0.504367	-0.197269	0.332331	-0.324365	-0.0815461	0.288216	0.288163	0.338574	0.226365	0.133414	0.341583	0.292024	0.318022	0.315076	0.323914	0.259184	0.214352	0.307654	0.328256	0.321813	0.321091	0.325289	0.290458	0.228808	0.347819	0.330636	0.278786	0.276781	0.285681	0.22093	0.13138	0.314492	0.295251	0.270192	0.267581	0.332595	0.175429	0.0841331	0.319962	0.280935	0.085235	0.0757001	0.0104735	0.044165	0.024272	0.086665	0.204088	0.0187982	0.0113555	-0.0293751	0.0116415	0.0354205	-0.0494108	0.089221	0.0462509	0.0383032	0.0488518	0.0250453	0.0400833	-0.0226584	0.130695	0.0638029	0.0606508	0.125291	0.0330992	0.0214008	0.0817957	0.157578	0.103119	0.0982191	0.231367	0.039352	0.00990051	0.159693	0.249107	-0.166322	-0.16573	-0.208867	-0.119501	-0.100395	-0.162303	0.104244	0.223023	0.212251	0.296696	0.13579	0.148453	0.0943119	0.142398	0.817847	0.812055	0.809727	0.776221	0.777195	0.75773	0.444323	0.921894	0.91569	0.962749	0.501791	0.308871		0.259804	0.0104503	0.372456	0.316171	0.247101	0.150474	-0.137331	0.21323	0.00976988	0.0203812	0.16363	0.507746	-0.0619022
Small HDL triglycerides	0.606747	0.692919	0.421606	0.258448	0.287843	0.0971595	0.455065	-0.0155506	0.650273	0.616769	-0.719965	-0.0768799	-0.805607	-0.760958	0.734199	0.341721	-0.44931	-0.0694235	0.360321	0.349299	0.362804	0.737427	0.684508	0.382108	0.341324	0.170554	0.779205	0.15397	-0.463886	-0.483274	-0.176575	0.545145	0.161528	0.192744	0.931184	0.924212	0.694303	0.777543	0.535596	-0.147496	0.658731	0.822254	0.0138054	-0.532511	0.826741	0.829869	0.838135	0.848662	0.813402	0.845451	0.818002	0.8736	0.873581	0.866265	0.870464	0.88093	0.84689	0.870682	0.905001	0.906309	0.910431	0.917993	0.916258	0.892633	0.897047	0.918033	0.91821	0.921364	0.884598	0.809554	0.924287	0.912463	0.89911	0.883068	0.896128	0.673677	0.521734	0.870473	0.942749	0.580579	0.537493	0.351216	0.404136	0.395512	0.408601	0.894793	0.273995	0.237517	0.138534	0.183514	0.23779	0.0406102	0.740022	0.235607	0.211195	0.183257	0.16857	0.19893	0.0712076	0.659054	0.227766	0.210474	0.292879	0.146623	0.144144	0.154516	0.632518	0.226266	0.204693	0.282248	0.12113	0.111984	0.155441	0.746378	-0.461828	-0.465258	-0.557471	-0.390219	-0.360041	-0.450221	0.497155	-0.48463	-0.499985	-0.480187	-0.553367	-0.536514	-0.604793	0.137999	-0.0111282	-0.0428117	0.00918299	-0.197634	-0.206729	-0.160234	0.820666	0.333212	0.293819	0.365679	-0.0674299	-0.152803	0.32387		-0.0573923	0.31788	0.256389	0.161229	0.885829	-0.0516615	0.106014	-0.0277033	0.00255217	0.00528077	0.1119	0.129355
Sphingomyelins	0.0897412	0.0454051	0.0851655	0.093507	0.059938	0.122216	0.139391	0.101712	0.232018	0.699555	0.264648	0.39085	0.272772	0.377564	-0.202642	-0.378335	0.330344	0.375993	0.691531	0.847478	0.846172	0.541847	0.631494	0.790927	0.687165	0.906329	0.542838	0.874611	0.457205	0.422578	0.660612	0.751987	0.905117	0.903032	0.199217	0.11251	0.557737	0.318766	0.755791	0.668751	0.416827	-0.231712	-0.368333	0.288012	0.149896	0.152129	0.146563	0.216994	0.291425	0.100239	0.136287	0.10268	0.109974	0.169768	0.152477	0.12436	0.183008	0.0795959	0.0998171	0.104694	0.136886	0.140508	0.149016	0.127239	0.0801267	0.167308	0.183424	0.211785	0.340132	0.44854	0.193233	0.0896712	0.347656	0.385424	0.361849	0.629573	0.703708	0.42372	0.138346	0.714239	0.740984	0.820571	0.794289	0.780911	0.795146	0.286906	0.868637	0.876726	0.883725	0.885735	0.874379	0.894709	0.436825	0.875061	0.878388	0.886816	0.878527	0.871494	0.892901	0.564587	0.864861	0.866653	0.857636	0.863438	0.85668	0.876878	0.578696	0.872744	0.875088	0.859817	0.871358	0.864711	0.874274	0.532131	0.414427	0.416487	0.33927	0.459241	0.459257	0.441874	0.419492	0.297792	0.289047	0.336736	0.22397	0.217893	0.242385	0.404158	0.332642	0.330116	0.354786	0.284886	0.258915	0.375396	0.253111	0.28844	0.303251	-0.00258013	0.552149	0.584425	0.0934383	0.0106158		0.729938	0.765486	0.828115	-0.184286	0.0970641	0.0116767	0.167214	0.0699988	0.0336708	0.268747	-0.0730369
Phosphoglycerides	0.312689	0.303571	0.230948	0.196314	0.158356	0.164981	0.367982	0.0857818	0.464122	0.905618	-0.0127304	0.287916	-0.0969176	0.00612729	0.156228	-0.212174	0.0799309	0.202053	0.764395	0.926794	0.926884	0.819937	0.870007	0.877114	0.701513	0.878779	0.700411	0.739664	0.555154	0.52534	0.691391	0.792281	0.878918	0.872178	0.501349	0.410203	0.752614	0.672025	0.777802	0.825143	0.346334	0.081115	-0.289143	0.329694	0.449014	0.452322	0.469849	0.500347	0.527058	0.432462	0.434284	0.418598	0.424557	0.478033	0.448927	0.413724	0.483754	0.399516	0.407808	0.412942	0.442216	0.442874	0.42543	0.448411	0.390455	0.4409	0.455384	0.48071	0.574017	0.619835	0.488115	0.375571	0.577538	0.604462	0.614856	0.723184	0.710789	0.662647	0.420339	0.771657	0.779484	0.785658	0.77003	0.740606	0.807339	0.543376	0.798369	0.792374	0.757755	0.78038	0.786898	0.746048	0.627281	0.784835	0.777079	0.779308	0.755538	0.759257	0.737063	0.736209	0.760209	0.754031	0.79352	0.718434	0.707204	0.753232	0.748118	0.782181	0.774564	0.839218	0.720892	0.702118	0.778042	0.757033	0.402679	0.400276	0.31193	0.431904	0.434269	0.409753	0.678198	0.42962	0.414994	0.466427	0.329751	0.334119	0.313988	0.651829	0.61311	0.60117	0.640795	0.506599	0.480018	0.595105	0.582647	0.526142	0.526219	0.366222	0.479979	0.41928	0.446664	0.310806	0.79268		0.988759	0.969654	0.191422	0.00839206	0.0885771	-0.0552422	0.0766153	-0.0349572	0.347051	-0.111231
Phosphatidylcholines	0.292964	0.284293	0.221314	0.198159	0.1564	0.180799	0.362117	0.108233	0.455175	0.897144	0.0123255	0.267309	-0.0599947	0.0330725	0.151181	-0.251334	0.11609	0.180085	0.745759	0.932149	0.927941	0.810731	0.854258	0.885029	0.680899	0.894631	0.695914	0.762177	0.557691	0.5277	0.694914	0.799817	0.894886	0.887613	0.479712	0.386623	0.74534	0.659707	0.785307	0.828739	0.3524	0.0539072	-0.293102	0.333628	0.426003	0.42946	0.444903	0.482897	0.515354	0.408103	0.410643	0.393996	0.400372	0.45534	0.429191	0.394783	0.46336	0.373681	0.383799	0.389091	0.419239	0.421043	0.40611	0.424541	0.365625	0.420552	0.435619	0.462057	0.560878	0.612774	0.468523	0.352522	0.564596	0.593205	0.599853	0.727067	0.722479	0.652005	0.399365	0.775784	0.78555	0.798766	0.781161	0.751246	0.819156	0.527475	0.815776	0.81109	0.779991	0.801078	0.805992	0.770375	0.616641	0.804303	0.797438	0.799683	0.777742	0.7807	0.761473	0.730987	0.779929	0.774349	0.808534	0.741538	0.730867	0.773577	0.743588	0.799828	0.792983	0.850342	0.743261	0.725422	0.79593	0.747682	0.405322	0.402718	0.318014	0.430275	0.431218	0.411706	0.674088	0.432649	0.418051	0.47001	0.332087	0.335639	0.318939	0.656254	0.604621	0.593443	0.631878	0.502083	0.474826	0.593177	0.564517	0.515688	0.517291	0.34263	0.494966	0.439957	0.429375	0.287906	0.79592	0.995413		0.985852	0.123196	0.0410538	0.0682347	-0.0539412	0.0735726	-0.0441363	0.318073	-0.0922334
Cholines	0.223684	0.211359	0.172724	0.160833	0.124617	0.13957	0.299146	0.086891	0.370373	0.864814	0.0781236	0.320153	0.0250027	0.128062	0.04355	-0.273349	0.177573	0.239791	0.757285	0.929484	0.927835	0.753077	0.817407	0.880014	0.701595	0.906245	0.650475	0.786991	0.574886	0.542719	0.727669	0.783541	0.904976	0.903098	0.406997	0.309556	0.720276	0.584834	0.774	0.820543	0.345628	-0.0351096	-0.309179	0.37397	0.343496	0.346798	0.359361	0.404111	0.44656	0.320279	0.328138	0.310979	0.31734	0.373616	0.346949	0.313808	0.380734	0.290603	0.303138	0.308407	0.33955	0.341501	0.331517	0.342061	0.28448	0.346093	0.361707	0.38885	0.496914	0.56289	0.391465	0.275066	0.504044	0.53522	0.53887	0.695459	0.707379	0.59425	0.32768	0.765652	0.779381	0.813406	0.784088	0.753447	0.823585	0.476692	0.83217	0.830191	0.808187	0.82198	0.820151	0.808041	0.594535	0.821634	0.816813	0.819965	0.799948	0.79913	0.7954	0.712425	0.798962	0.794703	0.817702	0.767466	0.757202	0.797347	0.724498	0.818456	0.813499	0.855215	0.773138	0.757366	0.816444	0.708511	0.460189	0.458475	0.377639	0.48441	0.4831	0.469376	0.628247	0.448076	0.435098	0.483175	0.355585	0.356663	0.350284	0.631503	0.554633	0.545859	0.584739	0.463605	0.434753	0.561329	0.485008	0.44996	0.455455	0.248903	0.504717	0.471696	0.342845	0.207182	0.858579	0.982725	0.982231		0.0205827	0.0675799	0.045185	-0.0109869	0.0879607	-0.0392058	0.297931	-0.0958054
Triglyceride by phosphoglyceride ratio	0.595692	0.686901	0.380622	0.237503	0.238861	0.125171	0.431855	-0.0046648	0.666929	0.521118	-0.672907	-0.0559036	-0.796767	-0.745991	0.784007	0.252016	-0.438739	-0.0864602	0.304623	0.257374	0.274622	0.664341	0.572039	0.301479	0.265699	0.0485491	0.68491	0.0545142	-0.540516	-0.551038	-0.315019	0.430582	0.0375334	0.0767631	0.899074	0.927475	0.544395	0.6276	0.445621	-0.248608	0.633297	0.8983	-0.0240646	-0.555016	0.853565	0.854134	0.852345	0.83753	0.791652	0.849755	0.852546	0.88782	0.885689	0.862074	0.86882	0.886007	0.837491	0.891473	0.913965	0.913185	0.907161	0.908462	0.903277	0.887078	0.913531	0.916579	0.911958	0.904258	0.836643	0.73983	0.904704	0.93136	0.831096	0.805565	0.802819	0.548058	0.392216	0.766284	0.923952	0.442527	0.396343	0.210188	0.258724	0.257171	0.252785	0.807627	0.144269	0.110043	0.017807	0.0624369	0.11713	-0.0787956	0.608964	0.121394	0.0992435	0.0733252	0.0640505	0.0962193	-0.0380885	0.50192	0.123025	0.107789	0.187344	0.0521685	0.0516927	0.0532648	0.480522	0.124639	0.10422	0.172852	0.0288063	0.0229321	0.0522199	0.637223	-0.453583	-0.455091	-0.556579	-0.363224	-0.32829	-0.436022	0.436657	-0.551809	-0.56265	-0.560622	-0.590086	-0.575135	-0.635198	-0.00804795	-0.144224	-0.172599	-0.13946	-0.295708	-0.293624	-0.297737	0.673347	0.179497	0.140524	0.26334	-0.210531	-0.280676	0.202514	0.900105	-0.112135	0.165398	0.144296	0.0589853		-0.155745	0.14219	-0.0636599	-0.0335757	-0.00998468	0.0730073	0.124902
Citrate	0.0703476	0.0269076	0.0665484	0.190185	0.142586	0.140509	0.168678	0.244392	0.123499	0.178546	0.135183	-0.0621881	0.0570211	0.0316319	0.0525902	-0.121551	0.0339749	-0.0680188	0.075408	0.215363	0.19632	0.165389	0.155833	0.183237	0.0608213	0.277663	0.142862	0.231372	0.24542	0.238899	0.245342	0.203791	0.282589	0.262918	0.0282115	-0.00297494	0.134122	0.17026	0.186765	0.310061	0.0166568	-0.0877112	-0.0848454	0.123461	0.0375118	0.0384892	0.0435158	0.0571468	0.0737883	0.0305113	0.0327631	0.0102405	0.0134694	0.0381271	0.0314032	0.014037	0.0510872	0.00102767	0.00315178	0.00508677	0.015825	0.0172007	0.0134572	0.0206967	-0.00306309	0.0130389	0.0189365	0.0293623	0.0736112	0.106478	0.0307081	-0.0129072	0.0750386	0.0896088	0.0932675	0.181474	0.208132	0.112599	-0.00226357	0.178824	0.190148	0.212191	0.222659	0.222274	0.21544	0.0310515	0.232193	0.236486	0.242028	0.245075	0.24338	0.243857	0.0668684	0.235084	0.236313	0.244525	0.236804	0.235558	0.238627	0.129987	0.226572	0.22737	0.234833	0.224579	0.22093	0.236043	0.14278	0.230586	0.231579	0.250207	0.22463	0.218442	0.243835	0.131363	0.111877	0.110237	0.0979665	0.10743	0.108477	0.100786	0.154834	0.198884	0.193573	0.220964	0.157348	0.157849	0.154926	0.233655	0.272973	0.27189	0.278429	0.25458	0.247145	0.277169	0.144065	0.239425	0.243826	0.174947	0.241575	0.216979	0.200292	0.00582067	0.189614	0.242402	0.261206	0.22171	-0.0707762		-0.238336	0.183335	0.2683	-0.0466169	-0.0595597	0.206268
Lactate	0.326972	0.292036	0.328031	0.200314	0.18025	0.045572	0.368023	-0.0110377	0.240244	0.183556	-0.17227	0.0339889	-0.205103	-0.17613	0.207782	0.0302132	-0.130911	0.0301036	0.142879	0.123795	0.131412	0.211549	0.189029	0.119736	0.137099	0.0901642	0.182453	0.0832005	-0.046285	-0.0511029	0.00849192	0.144844	0.0920293	0.0846882	0.200174	0.193425	0.184748	0.161292	0.138035	0.0383861	0.124123	0.165114	-0.0803173	-0.168071	0.158947	0.159956	0.17182	0.160058	0.141518	0.175972	0.156656	0.176681	0.176734	0.180671	0.171586	0.165927	0.175877	0.17611	0.187228	0.187751	0.193597	0.187523	0.178855	0.19124	0.18531	0.192766	0.193508	0.201164	0.186512	0.163454	0.203428	0.189713	0.209713	0.209125	0.220434	0.175251	0.139184	0.220207	0.205867	0.154406	0.147075	0.106035	0.123017	0.116973	0.131956	0.205227	0.0955299	0.0877261	0.0613739	0.077813	0.0913944	0.0413316	0.174347	0.0972777	0.0918444	0.0852462	0.0827282	0.0901809	0.0584599	0.174139	0.103457	0.100011	0.117661	0.0854225	0.0830835	0.0937883	0.178953	0.104032	0.10016	0.124383	0.0799424	0.0743517	0.100749	0.188592	-0.169873	-0.169743	-0.189219	-0.147645	-0.141156	-0.158143	0.0584821	-0.099453	-0.104437	-0.0778809	-0.13224	-0.127555	-0.146645	-0.00166441	0.125457	0.119551	0.125696	0.0896779	0.0875651	0.0957649	0.207814	0.248183	0.242143	0.226206	0.13774	0.0923481	0.243355	0.236331	0.0602192	0.140894	0.13695	0.110356	0.190899	0.0262427		0.0673188	-0.145489	0.0809619	0.29006	-0.0443419
beta-hydroxybutyrate	0.074141	-0.00965214	0.0361377	0.166965	-0.0227731	0.0902311	-0.117995	0.0852011	0.187905	0.0792679	0.130521	-0.0123288	0.0729191	0.0625382	0.061705	-0.185718	0.015602	0.00658809	0.0442877	0.11068	0.101926	0.0840557	0.0464563	0.0801645	0.0515555	0.173074	0.0712076	0.19271	0.0681557	0.0542447	0.177703	0.123408	0.17427	0.168745	-0.0270592	-0.0328755	0.044757	-0.0658129	0.124501	0.0941888	0.086061	-0.126049	-0.224026	-0.0707169	-0.0489178	-0.048728	-0.0402027	-0.0477396	-0.0451422	-0.048412	-0.0501807	-0.0457376	-0.0446288	-0.0274493	-0.0457471	-0.0632366	-0.0249046	-0.0486262	-0.0447799	-0.0441236	-0.0351916	-0.044288	-0.0517047	-0.0350381	-0.0466929	-0.0191547	-0.0168197	-0.00872851	0.00882151	0.0343839	-0.0218656	-0.0323127	0.0365437	0.0464647	0.0434464	0.117633	0.147835	0.0496839	-0.0189563	0.111963	0.121358	0.142262	0.152867	0.16001	0.131487	-0.0121805	0.153328	0.157969	0.169153	0.166644	0.164213	0.169087	0.00836926	0.174493	0.177488	0.186459	0.182395	0.180447	0.186922	0.0430715	0.193052	0.196273	0.198321	0.199573	0.193657	0.221019	0.067753	0.200319	0.204129	0.208097	0.208013	0.201896	0.227391	0.0490038	-0.00217414	0.00131453	-0.0272168	0.0414515	0.0531274	0.0109764	-0.0581492	-0.0367454	-0.0370181	-0.0126442	-0.0513093	-0.0550977	-0.0388451	-0.0933459	0.0241252	0.0263584	0.0242536	0.0351219	0.0342859	0.0375374	-0.0465734	0.167878	0.17681	0.0304934	0.290838	0.298425	0.087981	-0.0244073	0.161409	0.0730677	0.0758462	0.0704459	-0.0558	0.335155	0.0851692		0.190214	0.648158	0.210792	0.0582009
Acetate	0.0470272	0.0276592	0.0738999	0.018936	0.0415599	-0.0510257	-0.0666961	0.0466003	-0.0698117	-0.0375475	0.056622	0.0590401	0.0203363	0.0379769	-0.0432904	-0.00846631	0.0273162	0.0850893	0.0146272	-0.0326667	-0.0249172	-0.0436968	-0.040105	-0.0245997	0.0356521	-0.0510477	-0.0323695	-0.0490696	-0.0290786	-0.0272742	-0.0384126	-0.0402488	-0.0531237	-0.0453031	-0.0295201	-0.0340695	-5.8057e-05	-0.0345389	-0.0419988	-0.0545612	-0.0122201	-0.0341793	0.035754	0.0105692	-0.0348778	-0.0350985	-0.0326964	-0.0363057	-0.0311072	-0.0412951	-0.0349971	-0.0478905	-0.0474476	-0.046858	-0.0414026	-0.0387883	-0.0438829	-0.0492017	-0.04845	-0.0481212	-0.0490774	-0.0408348	-0.0299736	-0.0512469	-0.0505098	-0.036677	-0.0364443	-0.0359653	-0.0318748	-0.0249768	-0.0382596	-0.0380695	-0.0197568	-0.0207637	-0.0154468	-0.0288219	-0.0320156	-0.0197589	-0.0137553	-0.0155016	-0.0169529	-0.0251206	-0.0196754	-0.0195504	-0.019239	0.00491176	-0.0370679	-0.0387207	-0.0410032	-0.0433815	-0.0446498	-0.0391567	0.01802	-0.0450914	-0.0459692	-0.0474492	-0.0491388	-0.0508728	-0.0432259	0.00581136	-0.0451558	-0.0458277	-0.04204	-0.0494774	-0.0514092	-0.0404804	0.00528002	-0.0451444	-0.0452882	-0.0439715	-0.0462238	-0.047197	-0.0409112	-0.017176	0.0137072	0.0145732	0.0145773	0.0166862	0.0146115	0.0211938	-0.0256174	-0.0116169	-0.00992455	-0.021754	0.00198753	0.00128102	0.00425256	-0.0228881	-0.0729117	-0.0720809	-0.0733396	-0.0665241	-0.0659475	-0.0673786	-0.0481717	-0.0821175	-0.0821799	-0.065749	-0.0709333	-0.0632635	-0.0606547	-0.0168412	-0.0279946	-0.0459646	-0.0476457	-0.0400363	-0.0119639	0.0592964	-0.100192	0.0415903		0.164921	0.0728207	0.132623
Acetoacetate	-0.00200129	0.0220384	-0.020307	0.0683356	-0.0947718	0.102208	-0.140853	0.153376	0.0299762	0.0431533	0.100625	-0.0164252	0.063678	0.0527527	0.0918675	-0.208087	0.112425	0.0106609	0.0189507	0.0702767	0.0630079	0.0623615	0.0040623	0.0898452	0.0318055	0.0405044	0.0316482	0.0522992	-0.00200034	-0.00333916	0.0106048	0.0321397	0.0379478	0.0468451	0.0552975	0.0867797	-0.0657892	-0.0689669	0.0582211	0.0177563	0.0612935	0.0860219	-0.141447	-0.0696489	0.0198007	0.0186961	0.0149825	0.000244221	-0.0107076	0.0154449	0.0237344	0.0631392	0.0597016	0.0491777	0.0260414	0.024766	0.0271744	0.0728024	0.0952822	0.0927679	0.0858001	0.0725401	0.0713382	0.0716757	0.102565	0.0976625	0.0944757	0.0860838	0.0679517	0.0561818	0.0780949	0.108699	0.0571665	0.0524472	0.0355817	0.0281886	0.0273924	0.0263935	0.0745751	-0.0123684	-0.0150909	0.00466108	-0.0327811	-0.0353004	-0.0260073	0.00206805	0.0160937	0.0188452	0.0231454	0.0277867	0.031161	0.0185314	-0.0609734	0.0367244	0.0391287	0.0522445	0.0453117	0.0479054	0.0367187	-0.0750275	0.0493755	0.0523689	0.0656365	0.0577357	0.0566891	0.0611394	-0.0798245	0.0575423	0.0588909	0.068873	0.0602407	0.0597875	0.0604164	-0.0168339	-0.0214066	-0.0186544	-0.0162138	-0.0122784	-0.0205144	0.00857834	-0.0918317	-0.0782049	-0.0756717	-0.0704653	-0.0687956	-0.0717779	-0.0588375	-0.162173	0.00532196	0.0058791	-0.00584155	0.0148899	0.0173689	0.00544313	0.00502482	0.0737883	0.0763115	0.0179074	0.120068	0.127473	0.0187273	-0.010427	0.0602069	0.0238029	0.0275932	0.0301444	0.0438314	0.113994	-0.0314267	0.42732	-0.0242211		0.224235	0.0429743
Albumin	0.385278	0.332586	0.362526	0.369553	0.256152	0.425255	0.407224	0.315439	0.548257	0.450279	0.0996128	0.090554	-0.00918658	0.0213745	0.21117	-0.308985	-0.00871404	0.0418854	0.345763	0.47767	0.468726	0.441062	0.396539	0.418741	0.305888	0.516677	0.393365	0.483924	0.2463	0.239543	0.248147	0.458135	0.530553	0.477034	0.24158	0.212312	0.300106	0.341749	0.447938	0.467417	0.207234	0.0602154	-0.285196	-0.0431968	0.246305	0.249187	0.261617	0.284959	0.29148	0.258373	0.236477	0.228268	0.233981	0.270435	0.266952	0.238527	0.296331	0.212105	0.21706	0.220102	0.239061	0.231305	0.205436	0.25213	0.208935	0.24434	0.252133	0.272952	0.307803	0.318312	0.278349	0.210532	0.317223	0.335465	0.318833	0.436107	0.447841	0.364961	0.214285	0.385215	0.396562	0.39639	0.425818	0.417906	0.427917	0.207545	0.448284	0.451616	0.445114	0.465087	0.474588	0.430267	0.187736	0.482173	0.482116	0.483199	0.486106	0.494978	0.453759	0.280149	0.486655	0.487297	0.489021	0.485052	0.483415	0.483509	0.307944	0.486901	0.486586	0.50448	0.471358	0.462085	0.496343	0.35131	-0.0691455	-0.0717719	-0.113481	-0.0501698	-0.0413601	-0.070091	0.317355	0.131298	0.119629	0.184566	0.0428378	0.0453679	0.0344695	0.282524	0.449677	0.445428	0.447013	0.413024	0.403409	0.440631	0.320532	0.524979	0.528928	0.405853	0.465005	0.394492	0.480934	0.170849	0.357794	0.484773	0.516752	0.428477	0.118222	0.413813	0.208897	0.277308	-0.0285738	0.110966		-0.0380861
Creatinine	0.387083	0.362956	0.353566	0.24334	0.170154	0.264971	0.213679	0.24634	0.0889402	0.0854599	-0.0541588	0.0435829	-0.0905813	-0.0683947	0.0958584	-0.00786507	-0.0100363	0.0756817	0.0778808	0.0596163	0.0649767	0.0989535	0.0841274	0.0756439	0.0983101	0.0317061	0.160887	0.0933364	-0.22906	-0.241668	-0.0597099	0.117503	0.027064	0.0435159	0.167561	0.185136	0.0833481	0.0268737	0.137291	-0.143745	0.243233	0.18384	-0.208142	-0.303963	0.134637	0.134949	0.129269	0.141611	0.144195	0.129312	0.13342	0.146915	0.147173	0.139788	0.155179	0.165648	0.141019	0.14565	0.170768	0.170318	0.168973	0.170903	0.180701	0.155352	0.169876	0.193545	0.192179	0.194567	0.171817	0.150799	0.187135	0.197079	0.200927	0.197737	0.184382	0.163664	0.140862	0.186025	0.207947	0.111365	0.105387	0.0641732	0.088545	0.0837073	0.0960591	0.161542	0.0576583	0.0533084	0.0422936	0.0479248	0.0567563	0.0242627	0.0917939	0.0794666	0.0772621	0.0640195	0.0791845	0.0884676	0.0491687	0.070747	0.105671	0.105336	0.0947995	0.107267	0.109755	0.0949207	0.0734628	0.106767	0.106429	0.0877001	0.10623	0.104417	0.11072	0.116458	-0.257058	-0.25424	-0.309078	-0.181957	-0.15298	-0.246842	0.00371786	-0.284091	-0.285605	-0.272837	-0.294565	-0.295664	-0.289511	-0.168518	-0.139586	-0.142167	-0.13932	-0.151754	-0.152564	-0.145849	0.0244802	0.0670803	0.0634084	0.0169543	0.0605924	0.0538027	0.0527925	0.193132	-0.0251654	-0.0138602	-0.00922534	-0.0217607	0.209452	0.17147	0.128924	0.0745443	0.148628	0.108348	0.156023
Abbreviations: ApoA1, apolipoprotein A1, ApoB, apolipoprotein B, BCAAs, branched-chain amino acids, HbA1c, glycated hemoglobin A1c, HDL, high-density lipoprotein, IDL, intermediate-density lipoprotein, LDL, low-density lipoprotein, MEC, Multiethnic Cohort, MUFA, monounsaturated fatty acids, n-3, omega-3, n-6 - omega-6, PUFA, polyunsaturated fatty acids, SEED, Singapore Epidemiology of Eye Diseases, SFA, saturated fatty acids, VLDL, very low-density lipoprotein

### Sheet: ST2
Supplemental Table 2. Pearson's correlation coefficients of the 154 metabolic biomarkers for FINRISK 2002
	Leucine	Isoleucine	Valine	Phenylalanine	Tyrosine	Histidine	Alanine	Glutamine	Glycoprotein acetyls	Total fatty acids	Unsaturation index	Omega 3 polyunsaturated fatty acids %	Omega 6 polyunsaturated fatty acids %	Polyunsaturated fatty acids %	Monounsaturated fatty acids %	Saturated fatty acids %	Linoleic acid %	Doco-sahexaenoic acid %	Omega 3 polyunsaturated fatty acids	Omega 6 polyunsaturated fatty acids	Polyunsaturated fatty acids	Monounsaturated fatty acids	Saturated fatty acids	Linoleic acid	Docosahexaenoic acid	Total cholesterol	VLDL cholesterol	LDL cholesterol	HDL cholesterol	HDL2 cholesterol	HDL3 cholesterol	Remnant cholesterol	Esterified cholesterol	Free cholesterol	Total triglycerides	VLDL triglycerides	LDL triglycerides	HDL triglycerides	Apolipoprotein B	Apolipoprotein A1	Apolipoprotein B by apolipoprotein A1 ratio	VLDL size	LDL size	HDL size	Extremely large VLDL particle concentration	Extremely large VLDL total lipids	Extremely large VLDL phospholipids	Extremely large VLDL cholesterol	Extremely large VLDL cholesteryl esters	Extremely large VLDL free cholesterol	Extremely large VLDL triglycerides	Very large VLDL particle concentration	Very large VLDL total lipids	Very large VLDL phospholipids	Very large VLDL cholesterol	Very large VLDL cholesteryl esters	Very large VLDL free cholesterol	Very large VLDL triglycerides	Large VLDL particle concentration	Large VLDL total lipids	Large VLDL phospholipids	Large VLDL cholesterol	Large VLDL cholesteryl esters	Large VLDL free cholesterol	Large VLDL triglycerides	Medium VLDL particle concentration	Medium VLDL total lipids	Medium VLDL phospholipids	Medium VLDL cholesterol	Medium VLDL cholesteryl esters	Medium VLDL free cholesterol	Medium VLDL triglycerides	Small VLDL particle concentration	Small VLDL total lipids	Small VLDL phospholipids	Small VLDL cholesterol	Small VLDL cholesteryl esters	Small VLDL free cholesterol	Small VLDL triglycerides	Very small VLDL particle concentration	Very small VLDL total lipids	Very small VLDL phospholipids	Very small VLDL cholesterol	Very small VLDL cholesteryl esters	Very small VLDL free cholesterol	Very small VLDL triglycerides	IDL particle concentration	IDL total lipids	IDL phospholipids	IDL cholesterol	IDL cholesteryl esters	IDL free cholesterol	IDL triglycerides	Large LDL particle concentration	Large LDL total lipids	Large LDL phospholipids	Large LDL cholesterol	Large LDL cholesteryl esters	Large LDL free cholesterol	Large LDL triglycerides	Medium LDL particle concentration	Medium LDL total lipids	Medium LDL phospholipids	Medium LDL cholesterol	Medium LDL cholesteryl esters	Medium LDL free cholesterol	Medium LDL triglycerides	Small LDL particle concentration	Small LDL total lipids	Small LDL phospholipids	Small LDL cholesterol	Small LDL cholesteryl esters	Small LDL free cholesterol	Small LDL triglycerides	Very large HDL particle concentration	Very large HDL total lipids	Very large HDL phospholipids	Very large HDL cholesterol	Very large HDL cholesteryl esters	Very large HDL free cholesterol	Very large HDL triglycerides	Large HDL particle concentration	Large HDL total lipids	Large HDL phospholipids	Large HDL cholesterol	Large HDL cholesteryl esters	Large HDL free cholesterol	Large HDL triglycerides	Medium HDL particle concentration	Medium HDL total lipids	Medium HDL phospholipids	Medium HDL cholesterol	Medium HDL cholesteryl esters	Medium HDL free cholesterol	Medium HDL triglycerides	Small HDL particle concentration	Small HDL total lipids	Small HDL phospholipids	Small HDL cholesterol	Small HDL cholesteryl esters	Small HDL free cholesterol	Small HDL triglycerides	Sphingomyelins	Phosphoglycerides	Phosphatidylcholines	Cholines	Triglyceride by phosphoglyceride ratio	Citrate	Lactate	beta-hydroxybutyrate	Acetate	Acetoacetate	Albumin	Creatinine
Leucine		0.94006	0.801551	0.514222	0.580452	0.385433	0.424904	0.253922	0.622141	0.536656	-0.421461	0.0115553	-0.58139	-0.527639	0.496547	0.240581	-0.420474	-0.0303001	0.308067	0.308161	0.329028	0.599165	0.560523	0.3001	0.243142	0.168495	0.595829	0.157989	-0.348215	-0.356233	-0.16703	0.458648	0.17338	0.155499	0.676327	0.690634	0.227319	0.493724	0.499891	-0.0648581	0.513687	0.637027	-0.328614	-0.426375	0.677286	0.678485	0.685847	0.675389	0.648359	0.687367	0.673834	0.692756	0.692462	0.692481	0.682082	0.671715	0.689129	0.693459	0.693904	0.693795	0.695001	0.685916	0.666538	0.696456	0.694954	0.686595	0.68552	0.685504	0.658441	0.614013	0.686493	0.689803	0.622081	0.611164	0.596229	0.489247	0.413803	0.576297	0.654842	0.300318	0.268796	0.181234	0.152805	0.143636	0.163298	0.505347	0.158417	0.141746	0.0832963	0.132144	0.185619	-0.00689289	0.243579	0.17523	0.16373	0.170539	0.157251	0.196985	0.0279391	0.155289	0.201116	0.195117	0.287404	0.16707	0.171802	0.1447	0.162004	0.219448	0.204058	0.287619	0.143191	0.141594	0.146795	0.471394	-0.372167	-0.374211	-0.438208	-0.325588	-0.303724	-0.372054	0.335451	-0.369946	-0.375473	-0.366373	-0.399652	-0.395903	-0.412102	-0.131285	-0.000782435	-0.0214762	-0.035533	-0.0932811	-0.0852018	-0.119676	0.503916	0.208198	0.182006	0.22255	-0.0571976	-0.11089	0.166866	0.508529	-0.0204535	0.270685	0.231751	0.17482	0.697002	-0.120539	0.208275	-0.171253	0.108311	-0.0556469	0.274509	0.218141
Isoleucine	0.94006		0.751799	0.479206	0.566534	0.331564	0.41403	0.236516	0.647283	0.557498	-0.458509	-0.00719275	-0.624921	-0.574662	0.562064	0.220893	-0.443309	-0.0413016	0.304967	0.305115	0.325733	0.641403	0.577271	0.30552	0.242972	0.150464	0.643351	0.151685	-0.417402	-0.426115	-0.22063	0.482579	0.148826	0.153639	0.733836	0.750588	0.239005	0.54225	0.524431	-0.131635	0.569741	0.698872	-0.306388	-0.460675	0.718183	0.720124	0.722268	0.729973	0.710904	0.731098	0.71262	0.745375	0.745204	0.741163	0.739692	0.736476	0.738345	0.745415	0.752464	0.75251	0.751705	0.749608	0.739431	0.751268	0.752141	0.750506	0.749611	0.746748	0.726374	0.686885	0.748152	0.75239	0.680564	0.667933	0.647386	0.534651	0.455704	0.625871	0.719983	0.327012	0.290829	0.19366	0.155683	0.142588	0.174763	0.569417	0.155068	0.136251	0.0748615	0.125161	0.182411	-0.0214576	0.279135	0.170606	0.157851	0.163331	0.149778	0.191953	0.0137314	0.169787	0.20013	0.193028	0.288222	0.163315	0.170361	0.130167	0.172737	0.215472	0.19851	0.277392	0.135628	0.136219	0.129941	0.505811	-0.407399	-0.409624	-0.467998	-0.367177	-0.34939	-0.403321	0.334364	-0.422626	-0.428183	-0.426231	-0.449277	-0.445858	-0.460598	-0.134168	-0.0568056	-0.0814616	-0.0912311	-0.167788	-0.159865	-0.19112	0.591321	0.177509	0.146335	0.196317	-0.104453	-0.149978	0.128685	0.611378	-0.045459	0.239095	0.203849	0.149479	0.753609	-0.107692	0.17613	-0.203056	0.093252	-0.0626797	0.231527	0.245414
Valine	0.801551	0.751799		0.478811	0.640553	0.364329	0.350946	0.282208	0.30398	0.25996	-0.167648	0.0997184	-0.295302	-0.231783	0.198542	0.142595	-0.212032	0.056963	0.217671	0.161725	0.186452	0.266144	0.273237	0.154673	0.177992	0.113446	0.287216	0.148055	-0.218052	-0.225304	-0.0997049	0.243536	0.118707	0.0996548	0.287118	0.293706	0.0887699	0.199367	0.263449	-0.0695698	0.285064	0.336767	-0.216366	-0.283909	0.234616	0.235906	0.238271	0.24996	0.249869	0.243726	0.231222	0.258999	0.25864	0.255067	0.254467	0.254144	0.253414	0.260065	0.282213	0.281822	0.282753	0.278217	0.278375	0.275245	0.282762	0.303866	0.304255	0.306626	0.301463	0.289602	0.30573	0.301482	0.307027	0.305411	0.291152	0.278954	0.258461	0.292198	0.305758	0.180256	0.168272	0.137696	0.113887	0.0975802	0.141415	0.254698	0.117983	0.112753	0.0922561	0.114951	0.137523	0.0556173	0.115078	0.140911	0.137805	0.137908	0.141794	0.161132	0.0782479	0.0607439	0.161762	0.160595	0.180384	0.15902	0.166285	0.12461	0.0572476	0.164128	0.158739	0.163133	0.144312	0.14901	0.120676	0.213575	-0.288322	-0.289884	-0.311927	-0.270806	-0.25771	-0.29717	0.0911412	-0.243003	-0.247183	-0.231604	-0.267263	-0.265148	-0.273696	-0.0785872	0.014543	0.00491743	-0.0162207	-0.0193704	-0.0137793	-0.0389899	0.272492	0.161038	0.149722	0.142227	0.0550077	0.0338461	0.113522	0.266509	-0.00783927	0.106456	0.0915284	0.0717175	0.326525	-0.131447	0.142586	-0.201202	0.0996268	-0.0753195	0.246219	0.247481
Phenylalanine	0.514222	0.479206	0.478811		0.522538	0.276972	0.39113	0.133097	0.510251	0.374743	-0.225103	0.0650882	-0.346564	-0.29231	0.267398	0.147587	-0.274968	0.0413489	0.249416	0.275931	0.28811	0.376471	0.384024	0.244844	0.217043	0.246152	0.332904	0.221867	-0.0697871	-0.0813884	0.0607279	0.321901	0.245281	0.24665	0.302443	0.279136	0.282576	0.330528	0.317914	0.115936	0.25551	0.239507	-0.14001	-0.204927	0.21915	0.221651	0.232038	0.249507	0.250361	0.243291	0.212508	0.247632	0.247858	0.253037	0.244038	0.236165	0.251448	0.246938	0.269266	0.269659	0.277909	0.267535	0.258719	0.273144	0.26776	0.284026	0.286744	0.295678	0.304883	0.303545	0.298865	0.273092	0.327658	0.333019	0.335676	0.346787	0.329894	0.3479	0.296673	0.297254	0.287955	0.26514	0.235526	0.21656	0.261783	0.320684	0.237572	0.228366	0.203155	0.212875	0.229304	0.16318	0.278056	0.242777	0.23531	0.234391	0.224365	0.239696	0.170159	0.261387	0.247766	0.242692	0.269819	0.225176	0.228405	0.208286	0.261519	0.244296	0.236233	0.260182	0.206817	0.207532	0.198825	0.330515	-0.190152	-0.193847	-0.203674	-0.197548	-0.192017	-0.207194	0.17904	-0.104044	-0.111033	-0.0845492	-0.14866	-0.145165	-0.160166	0.07726	0.173678	0.162078	0.158848	0.110628	0.106619	0.121722	0.345372	0.299978	0.291886	0.230935	0.197311	0.153968	0.256525	0.310302	0.176812	0.311498	0.30461	0.284201	0.3054	0.0616523	0.268922	-0.0999552	0.0397459	-0.0449779	0.256071	0.183323
Tyrosine	0.580452	0.566534	0.640553	0.522538		0.310942	0.455167	0.284307	0.270644	0.247311	-0.191709	0.0715341	-0.311664	-0.257907	0.197939	0.202504	-0.240981	0.033053	0.183085	0.13678	0.157382	0.256225	0.272704	0.123228	0.144729	0.10324	0.234489	0.0835626	-0.0890915	-0.0919433	-0.0393727	0.193665	0.105727	0.0964684	0.251897	0.253456	0.0959871	0.239972	0.20477	0.0510259	0.177784	0.299437	-0.139717	-0.121025	0.240126	0.240849	0.243215	0.245517	0.239144	0.247278	0.238517	0.250107	0.24964	0.246423	0.243094	0.239434	0.245912	0.251803	0.257144	0.256872	0.257382	0.251413	0.242412	0.257334	0.258561	0.256012	0.256271	0.255842	0.25309	0.239651	0.260523	0.255326	0.236472	0.234322	0.225578	0.203025	0.178258	0.226916	0.240845	0.123883	0.113473	0.0836565	0.0699578	0.0601381	0.0861048	0.190038	0.0799907	0.074787	0.0505623	0.0736886	0.0928207	0.0229119	0.0903623	0.0897981	0.0856166	0.086307	0.0845636	0.100734	0.0316802	0.0667647	0.0971178	0.0946606	0.120797	0.0866498	0.0911497	0.0658044	0.0685542	0.103217	0.0967428	0.12151	0.0742327	0.0759344	0.0651062	0.19401	-0.121184	-0.123597	-0.149	-0.111143	-0.101577	-0.131954	0.209313	-0.0895947	-0.093482	-0.0860466	-0.111132	-0.10886	-0.118667	0.0468438	0.0744193	0.0656247	0.053118	0.0380192	0.0428349	0.0193003	0.241108	0.101053	0.0899518	0.132387	-0.036023	-0.0669032	0.111522	0.215864	0.0207193	0.171313	0.160917	0.133357	0.2899	-0.0548439	0.124444	-0.258085	0.0242925	-0.172088	0.172417	0.112813
Histidine	0.385433	0.331564	0.364329	0.276972	0.310942		0.292821	0.377911	0.17017	0.187934	-0.0946875	-0.0121056	-0.0956413	-0.0921465	0.0854846	0.0442498	-0.0219522	-0.0652457	0.0891965	0.182893	0.172326	0.1721	0.185846	0.194343	0.0418337	0.141137	0.148053	0.124538	0.0101183	0.00603325	0.0508247	0.148027	0.150415	0.11874	0.138121	0.143272	0.0305384	0.119534	0.16342	0.126171	0.106833	0.160186	-0.19621	-0.109523	0.124342	0.124916	0.132392	0.12577	0.117317	0.132384	0.122956	0.136081	0.136101	0.137338	0.132991	0.127953	0.137874	0.136315	0.141841	0.141744	0.142855	0.138353	0.131775	0.143077	0.142708	0.151302	0.151833	0.155345	0.152091	0.144899	0.15567	0.149162	0.150241	0.151301	0.144331	0.150433	0.140815	0.154624	0.143271	0.0835835	0.0806869	0.073697	0.0591911	0.0433627	0.0879007	0.102646	0.0942259	0.0950687	0.0842737	0.105799	0.118276	0.070557	0.0177209	0.116013	0.11613	0.122871	0.121614	0.131473	0.087304	0.014248	0.126156	0.127814	0.146003	0.128705	0.128313	0.128764	0.0110471	0.134326	0.133861	0.158024	0.123562	0.118884	0.140826	0.0977235	-0.119623	-0.120226	-0.132429	-0.112585	-0.111188	-0.113841	0.0821463	-0.0320525	-0.034977	-0.0213918	-0.0520308	-0.0506515	-0.0566345	0.028889	0.164933	0.162985	0.133173	0.167203	0.171912	0.144868	0.124464	0.18992	0.190932	0.172881	0.131772	0.0916609	0.217163	0.0742796	0.0413078	0.169935	0.170991	0.142905	0.150464	-0.0994323	0.077003	-0.138274	0.0131697	-0.0966809	0.432955	0.156246
Alanine	0.424904	0.41403	0.350946	0.39113	0.455167	0.292821		0.271588	0.386038	0.401983	-0.219193	0.109369	-0.39323	-0.3181	0.291228	0.160055	-0.307718	0.0658763	0.30331	0.276909	0.302129	0.408184	0.413397	0.247151	0.254401	0.225661	0.354443	0.165821	-0.0179042	-0.0315459	0.122793	0.307967	0.226887	0.22094	0.375162	0.357839	0.263415	0.385496	0.322311	0.178496	0.233214	0.339621	-0.235725	-0.124064	0.306195	0.308794	0.320464	0.333283	0.325365	0.333949	0.299628	0.336243	0.336185	0.336426	0.330928	0.323582	0.337107	0.336732	0.354086	0.354147	0.358663	0.348035	0.332328	0.358899	0.354642	0.357738	0.359256	0.363193	0.361741	0.340851	0.373653	0.353051	0.36365	0.363538	0.361015	0.330125	0.287973	0.373495	0.358729	0.243185	0.228337	0.19036	0.155888	0.127725	0.204357	0.336253	0.175542	0.165461	0.129158	0.153044	0.173871	0.0951207	0.249681	0.183745	0.175353	0.173494	0.164265	0.182571	0.102127	0.226536	0.197022	0.191953	0.232043	0.171158	0.171837	0.166169	0.235512	0.209818	0.20054	0.250907	0.159273	0.153474	0.180686	0.367176	-0.0903225	-0.0933626	-0.126936	-0.0780495	-0.0662139	-0.104973	0.289146	-0.0387452	-0.0444566	-0.0342258	-0.0720811	-0.069623	-0.0806143	0.142981	0.159259	0.147836	0.146464	0.097896	0.0956572	0.102883	0.323913	0.227282	0.217807	0.204828	0.0882823	0.0341296	0.253861	0.314384	0.112701	0.331687	0.323729	0.279472	0.355638	0.0795156	0.525859	-0.277699	-0.00823109	-0.263935	0.23377	0.159394
Glutamine	0.253922	0.236516	0.282208	0.133097	0.284307	0.377911	0.271588		0.105095	0.112269	0.020554	0.0447589	0.0453787	0.0586476	-0.019112	-0.0953814	0.116887	-0.0549426	0.0912009	0.175537	0.166782	0.0713947	0.088995	0.203363	0.0166956	0.168662	0.120564	0.199743	-0.0375466	-0.0451362	0.0448548	0.15653	0.172387	0.157497	0.0603702	0.0639854	0.0211584	0.0158952	0.169405	0.0496014	0.142316	0.0679792	-0.241599	-0.101825	0.0485405	0.0485182	0.0481864	0.0517988	0.0617335	0.03973	0.0478498	0.0447767	0.0453879	0.047888	0.0504782	0.0502323	0.0505516	0.0430315	0.0557873	0.0558409	0.0578534	0.0572054	0.0616775	0.0526091	0.0549672	0.0788829	0.0801684	0.0847201	0.0934862	0.105413	0.0790268	0.0721787	0.103763	0.108656	0.0915166	0.15165	0.172746	0.107544	0.0781196	0.116399	0.121354	0.128923	0.131119	0.123613	0.139817	0.0593064	0.148488	0.153568	0.153387	0.168292	0.170772	0.155763	0.00955076	0.175941	0.17964	0.179445	0.192244	0.196785	0.17315	0.0116549	0.19011	0.193763	0.177779	0.207045	0.209386	0.193914	0.0139827	0.190514	0.193338	0.169686	0.204507	0.206344	0.191885	0.05691	-0.0861852	-0.0859019	-0.101935	-0.0702555	-0.0647665	-0.0820716	0.0427625	-0.0756365	-0.0771713	-0.0693244	-0.086891	-0.0884355	-0.0816176	-0.00664834	-0.017672	-0.0161667	-0.0387967	0.00112974	0.00330369	-0.00678807	0.00294161	0.0577724	0.063835	-0.035041	0.152002	0.159654	0.0255274	0.00268951	0.0765786	0.0431288	0.0655401	0.0522751	0.0975253	0.152199	0.0865076	-0.0529171	0.0813933	-0.0394538	0.379633	0.257417
Glycoprotein acetyls	0.622141	0.647283	0.30398	0.510251	0.270644	0.17017	0.386038	0.105095		0.734969	-0.479084	0.0227755	-0.675688	-0.609656	0.647126	0.137576	-0.500298	-0.0217922	0.426821	0.507037	0.521706	0.799842	0.729598	0.479473	0.348333	0.323003	0.780656	0.278079	-0.365508	-0.378718	-0.113309	0.654841	0.319944	0.32801	0.812267	0.803705	0.452788	0.660219	0.683786	-0.00810195	0.667259	0.65521	-0.330467	-0.496667	0.730606	0.733337	0.741589	0.757081	0.746684	0.752534	0.722879	0.768711	0.768671	0.771177	0.760065	0.749674	0.76752	0.768534	0.792516	0.792813	0.799115	0.788673	0.774794	0.794119	0.791096	0.803999	0.805342	0.811334	0.801458	0.771358	0.812436	0.797046	0.793659	0.788186	0.777869	0.688075	0.605513	0.766612	0.797862	0.514228	0.47777	0.367835	0.339061	0.331062	0.337002	0.702165	0.320855	0.295844	0.214797	0.258739	0.315577	0.102039	0.448566	0.322943	0.304984	0.312083	0.283612	0.328538	0.132807	0.379498	0.334607	0.324917	0.432451	0.2819	0.285474	0.264889	0.353511	0.346832	0.327687	0.420897	0.251413	0.248295	0.258928	0.62741	-0.394878	-0.398375	-0.465221	-0.354816	-0.334767	-0.396328	0.419399	-0.396977	-0.40493	-0.388637	-0.442702	-0.438277	-0.457658	-0.0939923	0.0143218	-0.0105014	-0.0102084	-0.114318	-0.115632	-0.106099	0.605166	0.296677	0.270299	0.227171	0.0616297	0.00404075	0.209868	0.598288	0.145258	0.448801	0.411254	0.350864	0.803865	-0.0897001	0.28106	-0.0852414	0.0636234	-0.0514952	0.311717	0.119873
Total fatty acids	0.536656	0.557498	0.25996	0.374743	0.247311	0.187934	0.401983	0.112269	0.734969		-0.419967	0.135675	-0.596914	-0.494441	0.506967	0.14556	-0.437027	0.0978761	0.66625	0.878971	0.886372	0.948169	0.982914	0.817059	0.583128	0.784706	0.910154	0.69692	-0.041195	-0.0843656	0.393546	0.919696	0.775755	0.799058	0.810282	0.737737	0.80385	0.825656	0.916993	0.370315	0.693734	0.478488	-0.360276	-0.218575	0.676671	0.682278	0.703315	0.746918	0.765483	0.703149	0.658246	0.699738	0.703169	0.730785	0.717256	0.694654	0.73766	0.689172	0.716538	0.719789	0.741067	0.738068	0.727592	0.740112	0.705097	0.744908	0.753678	0.774601	0.822589	0.84247	0.779687	0.70709	0.837876	0.850666	0.856123	0.883482	0.8493	0.880302	0.758705	0.85249	0.835112	0.775213	0.743039	0.718803	0.759399	0.839423	0.758837	0.740342	0.680612	0.717068	0.755892	0.597178	0.776747	0.749292	0.733887	0.738538	0.706476	0.732902	0.608044	0.750955	0.750961	0.740812	0.830579	0.691222	0.686392	0.70408	0.759801	0.769341	0.753063	0.844373	0.67421	0.660829	0.716761	0.933025	-0.0716109	-0.0737923	-0.163263	-0.0174281	0.00134017	-0.0619657	0.654374	-0.130071	-0.142387	-0.11283	-0.204741	-0.20128	-0.216665	0.267009	0.228299	0.200231	0.242082	0.0495485	0.0251273	0.136353	0.753415	0.433323	0.415026	0.242737	0.321409	0.274477	0.317763	0.698157	0.621207	0.830561	0.811227	0.779013	0.63742	-0.0280747	0.271356	-0.0730687	0.111146	-0.032842	0.285781	0.171671
Unsaturation index	-0.421461	-0.458509	-0.167648	-0.225103	-0.191709	-0.0946875	-0.219193	0.020554	-0.479084	-0.419967		0.714074	0.605928	0.827336	-0.698228	-0.529249	0.274621	0.690483	0.29244	-0.152846	-0.0541485	-0.576596	-0.501459	-0.256676	0.342365	-0.0385484	-0.523406	-0.034534	0.405808	0.409762	0.265902	-0.369584	-0.0370934	-0.0417562	-0.643857	-0.657653	-0.204652	-0.521272	-0.395464	0.188107	-0.472842	-0.695464	0.0647475	0.425535	-0.694555	-0.695453	-0.693252	-0.689524	-0.661231	-0.702	-0.692607	-0.700888	-0.701039	-0.700449	-0.697123	-0.693354	-0.696574	-0.699808	-0.680227	-0.680719	-0.680645	-0.681961	-0.672936	-0.683228	-0.678952	-0.646057	-0.644962	-0.643805	-0.620732	-0.583073	-0.643454	-0.64896	-0.551968	-0.537786	-0.534427	-0.393002	-0.310378	-0.500401	-0.601829	-0.217353	-0.18112	-0.0820444	-0.0594601	-0.0635155	-0.0487385	-0.470218	-0.0876258	-0.0676814	-0.0144268	-0.0566778	-0.119011	0.0993582	-0.2293	-0.0762189	-0.0625468	-0.0763405	-0.0469832	-0.083098	0.0678578	-0.149609	-0.0822778	-0.074196	-0.195333	-0.0334641	-0.0337006	-0.032185	-0.147778	-0.0888537	-0.0727798	-0.182062	-0.00353805	0.00313627	-0.0323508	-0.419173	0.389022	0.390293	0.442257	0.354051	0.346609	0.365728	-0.321568	0.394807	0.400027	0.403806	0.41502	0.409237	0.43388	0.112391	0.0221418	0.0475573	0.0446725	0.142179	0.133907	0.167547	-0.588809	-0.164936	-0.130518	-0.252466	0.192924	0.252388	-0.156904	-0.616047	0.168177	-0.17675	-0.150383	-0.0819656	-0.635383	0.119279	-0.160985	0.221918	-0.0449317	0.159929	-0.0728987	-0.00185053
Omega 3 polyunsaturated fatty acids %	0.0115553	-0.00719275	0.0997184	0.0650882	0.0715341	-0.0121056	0.109369	0.0447589	0.0227755	0.135675	0.714074		0.0235031	0.403528	-0.347717	-0.244579	-0.24657	0.972409	0.810737	0.200662	0.363646	-0.0232325	0.0803199	0.0227528	0.842198	0.273597	0.0323403	0.226878	0.26215	0.243129	0.383759	0.118114	0.268127	0.28441	-0.082662	-0.125777	0.207628	0.0424497	0.0907012	0.289579	-0.0444256	-0.267812	-0.102723	0.219378	-0.181336	-0.178781	-0.167523	-0.138415	-0.112869	-0.164033	-0.189285	-0.172059	-0.170772	-0.163642	-0.160031	-0.164585	-0.153825	-0.175222	-0.148575	-0.147693	-0.13972	-0.143681	-0.147126	-0.138913	-0.151421	-0.115538	-0.1113	-0.1038	-0.0704724	-0.0458803	-0.0943098	-0.13117	-0.0165195	-0.0020544	-0.00586755	0.108384	0.148391	0.0368109	-0.0794341	0.203365	0.221047	0.24783	0.269167	0.252054	0.291795	0.0386699	0.218926	0.22319	0.227309	0.216219	0.187301	0.28052	0.184692	0.221011	0.222371	0.205165	0.219352	0.206477	0.255205	0.226995	0.220424	0.220886	0.162254	0.229183	0.228781	0.227887	0.220223	0.222267	0.225558	0.176825	0.240217	0.239889	0.236159	0.114367	0.261813	0.260617	0.250691	0.264052	0.275809	0.231411	0.115949	0.245556	0.243178	0.252164	0.226047	0.22399	0.232237	0.264437	0.0683425	0.0738566	0.0960411	0.0719524	0.0544836	0.132846	-0.100745	0.0344226	0.0495058	-0.0895573	0.216642	0.23035	0.0347205	-0.10079	0.401799	0.215817	0.209496	0.254517	-0.103423	0.0441877	0.0560201	0.0795709	0.0388897	0.0641827	0.0632407	0.0897093
Omega 6 polyunsaturated fatty acids %	-0.58139	-0.624921	-0.295302	-0.346564	-0.311664	-0.0956413	-0.39323	0.0453787	-0.675688	-0.596914	0.605928	0.0235031		0.924198	-0.834725	-0.486943	0.903768	-0.0169321	-0.30863	-0.16408	-0.210585	-0.758543	-0.662109	-0.0800166	-0.301964	-0.0893384	-0.674342	-0.0151103	0.346725	0.361926	0.11035	-0.458939	-0.0776539	-0.117302	-0.827797	-0.81833	-0.398919	-0.751174	-0.472846	0.0724102	-0.499479	-0.781609	0.0972409	0.44857	-0.761313	-0.765349	-0.781778	-0.785945	-0.742349	-0.813414	-0.752025	-0.816292	-0.815128	-0.808267	-0.796981	-0.788444	-0.801007	-0.819424	-0.826145	-0.826141	-0.82809	-0.816613	-0.791692	-0.831416	-0.827201	-0.797061	-0.796276	-0.795135	-0.76342	-0.698233	-0.811094	-0.801993	-0.739779	-0.72572	-0.735749	-0.554084	-0.435429	-0.709129	-0.789062	-0.364125	-0.318336	-0.182152	-0.1506	-0.129273	-0.186662	-0.697074	-0.10469	-0.0734657	0.00522123	-0.0345345	-0.0975066	0.122334	-0.453628	-0.0801496	-0.0575827	-0.0630071	-0.0228737	-0.0650755	0.110678	-0.340473	-0.0925067	-0.078282	-0.212763	-0.01908	-0.0203688	-0.0131755	-0.323998	-0.108063	-0.0847479	-0.219035	0.0119035	0.0219248	-0.0317287	-0.628518	0.394773	0.398657	0.44884	0.370286	0.355034	0.400378	-0.390255	0.337604	0.347026	0.337606	0.38392	0.374867	0.413811	-0.0241923	-0.139981	-0.107428	-0.127532	0.0326734	0.0338028	0.0275187	-0.796417	-0.382959	-0.342741	-0.475481	0.103197	0.21269	-0.402237	-0.818221	0.0751466	-0.314748	-0.28008	-0.194044	-0.813445	0.108005	-0.262844	0.218682	-0.0793719	0.15386	-0.094978	-0.0797597
Polyunsaturated fatty acids %	-0.527639	-0.574662	-0.231783	-0.29231	-0.257907	-0.0921465	-0.3181	0.0586476	-0.609656	-0.494441	0.827336	0.403528	0.924198		-0.896792	-0.539092	0.73296	0.355969	0.0272755	-0.0734697	-0.0537711	-0.703082	-0.575257	-0.0644991	0.0453824	0.0227898	-0.604788	0.072882	0.417469	0.424113	0.247604	-0.374874	0.0313957	0.00132297	-0.789173	-0.796979	-0.285767	-0.671271	-0.398071	0.176907	-0.474072	-0.817645	0.0497128	0.494312	-0.766022	-0.76874	-0.779474	-0.772174	-0.722517	-0.807099	-0.760558	-0.812797	-0.81124	-0.802234	-0.790532	-0.784462	-0.791841	-0.816871	-0.812841	-0.812501	-0.811238	-0.80225	-0.78076	-0.813974	-0.814894	-0.7736	-0.771263	-0.767353	-0.725597	-0.656542	-0.778335	-0.784086	-0.683345	-0.664951	-0.675587	-0.465672	-0.34179	-0.634919	-0.752489	-0.255536	-0.206875	-0.0720025	-0.0349762	-0.0219941	-0.0593384	-0.623185	-0.0121492	0.0180571	0.0916458	0.0510269	-0.0176523	0.219156	-0.344604	0.0111123	0.0322859	0.0207496	0.0629005	0.0193592	0.198822	-0.224881	-0.0004179	0.0127777	-0.132699	0.0701308	0.0687977	0.0750392	-0.212388	-0.0139507	0.00864515	-0.132872	0.102702	0.111749	0.0612172	-0.531521	0.461297	0.464395	0.50653	0.439746	0.430279	0.454816	-0.312895	0.402768	0.410482	0.405296	0.437702	0.428631	0.467424	0.0788482	-0.101993	-0.070094	-0.0800205	0.0574016	0.0517622	0.0759449	-0.76737	-0.3373	-0.294729	-0.469359	0.177257	0.282701	-0.354845	-0.787341	0.222299	-0.205594	-0.176284	-0.0803418	-0.783968	0.115733	-0.219168	0.23069	-0.0578236	0.165347	-0.0627238	-0.038738
Monounsaturated fatty acids %	0.496547	0.562064	0.198542	0.267398	0.197939	0.0854846	0.291228	-0.019112	0.647126	0.506967	-0.698228	-0.347717	-0.834725	-0.896792		0.110802	-0.617507	-0.313248	0.031483	0.145635	0.127533	0.741099	0.511254	0.156616	0.00535874	-0.000100512	0.628269	-0.0160503	-0.475469	-0.486032	-0.252854	0.401994	-0.0125754	0.0306918	0.79901	0.804121	0.324642	0.627543	0.438686	-0.237787	0.542519	0.814383	-0.15956	-0.578859	0.69718	0.700206	0.7113	0.711501	0.670442	0.738201	0.690546	0.766278	0.763982	0.75053	0.738719	0.73722	0.735304	0.772289	0.794702	0.793857	0.792258	0.782556	0.770846	0.785288	0.796939	0.785725	0.78353	0.780797	0.739549	0.672885	0.789407	0.795151	0.739125	0.722058	0.732946	0.528405	0.403434	0.695253	0.800921	0.314603	0.263441	0.135642	0.0702767	0.0445573	0.118548	0.694728	0.0470258	0.0158175	-0.053561	-0.0249617	0.037322	-0.178164	0.404324	0.0350753	0.0139882	0.0220354	-0.0160723	0.027348	-0.152622	0.261261	0.0614259	0.0480938	0.175308	-0.00504544	-0.000681118	-0.0240353	0.256968	0.0745625	0.0522308	0.16639	-0.0341061	-0.0388099	-0.0129768	0.565056	-0.528829	-0.531965	-0.562533	-0.513607	-0.504621	-0.526247	0.212676	-0.47767	-0.485133	-0.476054	-0.512755	-0.505251	-0.53703	-0.144544	0.0415492	0.0101438	0.0198825	-0.116397	-0.114305	-0.120215	0.762702	0.369191	0.329141	0.426613	-0.0677877	-0.154734	0.326016	0.807362	-0.216042	0.16777	0.155055	0.0578492	0.807874	-0.0887439	0.220238	-0.156204	0.0661974	-0.0831325	0.0640731	0.112023
Saturated fatty acids %	0.240581	0.220893	0.142595	0.147587	0.202504	0.0442498	0.160055	-0.0953814	0.137576	0.14556	-0.529249	-0.244579	-0.486943	-0.539092	0.110802		-0.470866	-0.203369	-0.121259	-0.11219	-0.121995	0.168526	0.318928	-0.153237	-0.112208	-0.0510171	0.162487	-0.133195	-0.0325661	-0.0273792	-0.0748355	0.0767768	-0.0466002	-0.061415	0.25166	0.259469	0.0238732	0.31323	0.0590418	0.0553347	0.0320881	0.286342	0.192058	-0.00840228	0.393507	0.393851	0.396842	0.380053	0.346666	0.407682	0.393865	0.367043	0.367915	0.37329	0.369482	0.3587	0.378924	0.364754	0.313038	0.313882	0.314085	0.312363	0.28638	0.333499	0.313393	0.241975	0.240901	0.237318	0.222038	0.193821	0.245596	0.247587	0.127932	0.119103	0.122272	0.0400984	-0.000281125	0.102669	0.16562	-0.0249405	-0.0368551	-0.0965237	-0.05528	-0.0354831	-0.0924398	0.0772992	-0.0622746	-0.0707159	-0.103944	-0.0671436	-0.0314369	-0.153165	0.00433927	-0.0917702	-0.0991893	-0.0885896	-0.110733	-0.0955838	-0.156109	0.00775338	-0.116028	-0.12029	-0.0356721	-0.147964	-0.153278	-0.122839	-0.0121247	-0.110632	-0.118877	-0.0182931	-0.165804	-0.177171	-0.112838	0.118256	-0.0294746	-0.0304636	-0.0669083	-0.0100504	-0.00589338	-0.0198328	0.297941	0.00463395	0.00151195	-0.00411745	-0.00704932	-0.000956789	-0.0276026	0.0980444	0.150095	0.138226	0.141983	0.0927251	0.101411	0.0583327	0.271827	0.0549204	0.0355366	0.242262	-0.26909	-0.340442	0.176517	0.231641	-0.0880753	0.142468	0.100828	0.0703615	0.223076	-0.0909786	0.0729679	-0.220682	0.00392856	-0.213119	0.0189251	-0.126275
Linoleic acid %	-0.420474	-0.443309	-0.212032	-0.274968	-0.240981	-0.0219522	-0.307718	0.116887	-0.500298	-0.437027	0.274621	-0.24657	0.903768	0.73296	-0.617507	-0.470866		-0.298769	-0.416257	-0.0321877	-0.128419	-0.557165	-0.504088	0.140079	-0.444143	-0.054995	-0.475573	0.0391123	0.169666	0.182606	-0.000269202	-0.306943	-0.0448398	-0.0795301	-0.599736	-0.584449	-0.323506	-0.59189	-0.302913	-0.0220125	-0.290707	-0.537372	0.0166949	0.291637	-0.527529	-0.531401	-0.550771	-0.552161	-0.511012	-0.583733	-0.518985	-0.581783	-0.580355	-0.57454	-0.559936	-0.549841	-0.567288	-0.585933	-0.593699	-0.593489	-0.595783	-0.581214	-0.554009	-0.600659	-0.595797	-0.562797	-0.562122	-0.561298	-0.533777	-0.477133	-0.578683	-0.568249	-0.527025	-0.517337	-0.536318	-0.38889	-0.294569	-0.515553	-0.561866	-0.263942	-0.230654	-0.123635	-0.110302	-0.0931616	-0.139773	-0.512641	-0.0479884	-0.0226498	0.0394415	0.012987	-0.0316845	0.123001	-0.362549	-0.0203676	-0.00143154	-0.00612081	0.0314702	0.00185618	0.124188	-0.286558	-0.024625	-0.0125311	-0.120902	0.0383757	0.0396179	0.0324628	-0.266981	-0.0390921	-0.0207513	-0.141085	0.0598662	0.0713896	0.00864472	-0.473666	0.250432	0.253503	0.286959	0.235641	0.223304	0.261094	-0.27216	0.172584	0.180784	0.164494	0.216496	0.207739	0.245506	-0.0694782	-0.227773	-0.20267	-0.226983	-0.0857625	-0.0813761	-0.0989138	-0.62875	-0.394668	-0.364553	-0.486686	0.0303899	0.138345	-0.429549	-0.623722	0.0197734	-0.266263	-0.236146	-0.170181	-0.574474	0.0687066	-0.226756	0.132265	-0.0751339	0.0926413	-0.0486473	-0.0401743
Docosahexaenoic acid %	-0.0303001	-0.0413016	0.056963	0.0413489	0.033053	-0.0652457	0.0658763	-0.0549426	-0.0217922	0.0978761	0.690483	0.972409	-0.0169321	0.355969	-0.313248	-0.203369	-0.298769		0.773166	0.127643	0.294366	-0.0380234	0.0521994	-0.0555256	0.846518	0.217964	0.00695372	0.160012	0.263397	0.245391	0.37487	0.0757602	0.208558	0.239042	-0.0869099	-0.136444	0.230956	0.0734562	0.041572	0.269231	-0.0821741	-0.281173	-0.0114816	0.243122	-0.198428	-0.19502	-0.181488	-0.14471	-0.119641	-0.169579	-0.208338	-0.180884	-0.179512	-0.173756	-0.166157	-0.168096	-0.162864	-0.184342	-0.158588	-0.157472	-0.149553	-0.151441	-0.155207	-0.146299	-0.162011	-0.131367	-0.127122	-0.120261	-0.0875575	-0.0671008	-0.106611	-0.14605	-0.0323212	-0.0188905	-0.0165259	0.079074	0.109554	0.0247498	-0.0888135	0.178831	0.193512	0.214079	0.230386	0.210215	0.260796	0.0469023	0.174248	0.175392	0.177486	0.158918	0.128414	0.229054	0.212169	0.165231	0.164202	0.143572	0.154722	0.14099	0.194649	0.253352	0.160017	0.158334	0.100238	0.160963	0.160752	0.159808	0.24529	0.159097	0.160621	0.113431	0.1705	0.170044	0.168583	0.122578	0.274694	0.272558	0.269586	0.266951	0.277849	0.236305	0.12503	0.270677	0.268168	0.274124	0.2518	0.250174	0.256505	0.298398	0.0673321	0.0716844	0.103214	0.0596053	0.0398192	0.129296	-0.0836107	0.0166429	0.0292547	-0.0805752	0.163591	0.171098	0.0394141	-0.0723	0.36325	0.194534	0.187388	0.230901	-0.125197	0.0442495	0.0283261	0.12277	0.0404043	0.0922455	-0.0121697	0.0538743
Omega 3 polyunsaturated fatty acids	0.308067	0.304967	0.217671	0.249416	0.183085	0.0891965	0.30331	0.0912009	0.426821	0.66625	0.29244	0.810737	-0.30863	0.0272755	0.031483	-0.121259	-0.416257	0.773166		0.652719	0.781944	0.51549	0.610083	0.482911	0.979645	0.656323	0.540876	0.575523	0.170222	0.130598	0.517451	0.613701	0.646731	0.673535	0.393112	0.317153	0.624615	0.496738	0.59097	0.420673	0.362522	0.0700003	-0.279441	0.0340437	0.226575	0.231897	0.252777	0.302753	0.335106	0.256113	0.209509	0.250798	0.25366	0.274243	0.269566	0.253914	0.285276	0.24259	0.283414	0.28588	0.304266	0.299431	0.292782	0.302528	0.274681	0.329674	0.33803	0.355982	0.409875	0.44115	0.366143	0.295721	0.466767	0.485574	0.486925	0.591026	0.602314	0.533798	0.371408	0.649197	0.652734	0.640213	0.634903	0.60577	0.665757	0.516185	0.604292	0.596735	0.567335	0.576047	0.574451	0.560801	0.595725	0.600447	0.592649	0.581706	0.574201	0.578835	0.547277	0.610358	0.601905	0.59633	0.599365	0.574824	0.572285	0.578944	0.609693	0.613055	0.606383	0.616246	0.574086	0.566812	0.592493	0.621192	0.150434	0.148291	0.0920466	0.18156	0.200744	0.132603	0.444879	0.106023	0.0971427	0.122062	0.0480519	0.0483507	0.0464027	0.348398	0.179365	0.167554	0.209854	0.0787178	0.0502197	0.179327	0.354979	0.278054	0.279262	0.0688415	0.359276	0.34498	0.204882	0.322966	0.660146	0.631409	0.616787	0.634199	0.274165	0.0139808	0.199252	0.0161237	0.0936116	0.0328721	0.196181	0.169851
Omega 6 polyunsaturated fatty acids	0.308161	0.305115	0.161725	0.275931	0.13678	0.182893	0.276909	0.175537	0.507037	0.878971	-0.152846	0.200662	-0.16408	-0.0734697	0.145635	-0.11219	-0.0321877	0.127643	0.652719		0.982639	0.711288	0.814877	0.9657	0.553443	0.940038	0.716443	0.877096	0.17455	0.128164	0.585138	0.869651	0.93624	0.94014	0.487106	0.398671	0.768597	0.5714	0.854206	0.518284	0.557077	0.133567	-0.390912	-0.00898901	0.344318	0.348789	0.364766	0.417049	0.468233	0.345064	0.327399	0.342218	0.34692	0.384322	0.372823	0.349977	0.395981	0.328068	0.364162	0.367998	0.39387	0.395097	0.398958	0.387304	0.349741	0.421781	0.433533	0.461627	0.542535	0.608807	0.458634	0.37043	0.588253	0.614406	0.617742	0.771437	0.80484	0.666578	0.45225	0.854176	0.862008	0.872673	0.854098	0.835606	0.854217	0.62105	0.899099	0.895584	0.871695	0.889764	0.897404	0.841233	0.701083	0.902137	0.897015	0.89992	0.883813	0.889578	0.846737	0.741359	0.896184	0.892364	0.917857	0.867748	0.861077	0.886515	0.760623	0.908384	0.902922	0.93012	0.865969	0.855481	0.891646	0.777898	0.141879	0.141406	0.0633574	0.192131	0.206016	0.155683	0.562671	0.0510416	0.040422	0.0775516	-0.0203692	-0.0208668	-0.0191485	0.342714	0.234236	0.219215	0.260049	0.114788	0.0829424	0.226365	0.464667	0.353093	0.355699	0.0503777	0.509269	0.513671	0.189588	0.374952	0.836163	0.854629	0.855192	0.867312	0.296573	0.0314257	0.192585	0.0336197	0.0872617	0.0483745	0.315159	0.177617
Polyunsaturated fatty acids	0.329028	0.325733	0.186452	0.28811	0.157382	0.172326	0.302129	0.166782	0.521706	0.886372	-0.0541485	0.363646	-0.210585	-0.0537711	0.127533	-0.121995	-0.128419	0.294366	0.781944	0.982639		0.711482	0.819882	0.912835	0.695276	0.934185	0.721942	0.862607	0.185308	0.137439	0.608167	0.865834	0.92871	0.938485	0.497061	0.405695	0.785359	0.5918	0.847559	0.529465	0.547137	0.12704	-0.390061	0.00095089	0.338795	0.343777	0.362036	0.417294	0.467331	0.346642	0.320695	0.342998	0.347567	0.383382	0.372776	0.350146	0.395677	0.329345	0.36904	0.3728	0.39859	0.398416	0.399964	0.392762	0.355036	0.427776	0.439492	0.467003	0.546773	0.60896	0.467029	0.37721	0.598317	0.624441	0.627515	0.779468	0.809716	0.679177	0.463063	0.861789	0.8691	0.874809	0.858224	0.835874	0.865879	0.637404	0.887757	0.883015	0.856158	0.873161	0.879056	0.829495	0.722733	0.889315	0.88319	0.882901	0.86781	0.873688	0.83071	0.759456	0.884773	0.880264	0.901983	0.854744	0.848633	0.871193	0.775143	0.897541	0.891413	0.916207	0.853098	0.842688	0.878733	0.792176	0.153586	0.152671	0.0746803	0.202554	0.218676	0.160575	0.571924	0.0679701	0.0570575	0.0937081	-0.00498252	-0.00531881	-0.00438189	0.367314	0.236652	0.2214	0.265356	0.113723	0.0805423	0.230165	0.469256	0.358603	0.361043	0.0583015	0.506993	0.507114	0.206158	0.3876	0.84965	0.85781	0.854692	0.868927	0.311161	0.0292889	0.207253	0.0316169	0.0947099	0.0478473	0.307371	0.187745
Monounsaturated fatty acids	0.599165	0.641403	0.266144	0.376471	0.256225	0.1721	0.408184	0.0713947	0.799842	0.948169	-0.576596	-0.0232325	-0.758543	-0.703082	0.741099	0.168526	-0.557165	-0.0380234	0.51549	0.711288	0.711482		0.94039	0.670185	0.443631	0.57923	0.927505	0.50384	-0.216283	-0.251588	0.186003	0.841431	0.567522	0.602416	0.924966	0.874715	0.72019	0.864179	0.855047	0.185582	0.727074	0.66101	-0.327614	-0.37393	0.796734	0.802167	0.822214	0.855273	0.85259	0.833036	0.780092	0.839138	0.841006	0.857088	0.843695	0.826249	0.857401	0.832958	0.858062	0.860324	0.87524	0.870684	0.857054	0.874275	0.850041	0.872492	0.878049	0.891774	0.911236	0.899506	0.899017	0.848409	0.913682	0.915726	0.922014	0.859339	0.783724	0.924619	0.882565	0.749933	0.716496	0.620876	0.571419	0.544132	0.601249	0.893746	0.57533	0.549266	0.475931	0.516839	0.571308	0.364923	0.729737	0.563311	0.543468	0.549772	0.511473	0.548807	0.382828	0.654622	0.574584	0.561781	0.680728	0.503525	0.501421	0.506717	0.660093	0.594238	0.573114	0.688966	0.479207	0.467103	0.520666	0.916519	-0.245826	-0.248648	-0.329418	-0.198138	-0.180393	-0.237138	0.586444	-0.278352	-0.289914	-0.268055	-0.344212	-0.339088	-0.361459	0.137834	0.170744	0.137575	0.172147	-0.0228503	-0.0391209	0.0367821	0.851753	0.439587	0.409979	0.326642	0.185391	0.117844	0.34512	0.831487	0.376825	0.684858	0.662509	0.601546	0.789679	-0.0560488	0.281628	-0.112321	0.112215	-0.055435	0.23345	0.164991
Saturated fatty acids	0.560523	0.577271	0.273237	0.384024	0.272704	0.185846	0.413397	0.088995	0.729598	0.982914	-0.501459	0.0803199	-0.662109	-0.575257	0.511254	0.318928	-0.504088	0.0521994	0.610083	0.814877	0.819882	0.94039		0.749317	0.532327	0.734521	0.901941	0.635616	-0.0516083	-0.0915955	0.354565	0.891978	0.726811	0.746307	0.826714	0.759733	0.770892	0.847891	0.886763	0.35849	0.670732	0.514024	-0.309758	-0.213917	0.729441	0.73483	0.75573	0.792962	0.803243	0.757482	0.711982	0.745666	0.749119	0.776702	0.76281	0.738887	0.784349	0.735097	0.750184	0.753452	0.773752	0.770419	0.754817	0.776942	0.739381	0.762595	0.770642	0.789753	0.831493	0.843982	0.796086	0.728046	0.827038	0.837207	0.842941	0.850565	0.808976	0.861514	0.7602	0.807208	0.78785	0.718202	0.695025	0.676048	0.702948	0.81828	0.708491	0.688979	0.624989	0.667246	0.711756	0.534962	0.741953	0.693776	0.677511	0.68387	0.649048	0.677574	0.545225	0.716553	0.691035	0.680446	0.783465	0.627428	0.621801	0.644578	0.721637	0.709839	0.69252	0.800037	0.60759	0.592694	0.658213	0.91495	-0.0769511	-0.0792045	-0.172126	-0.0209177	-0.00199942	-0.0657571	0.682466	-0.12878	-0.141	-0.114567	-0.201388	-0.196973	-0.216534	0.266396	0.240288	0.211125	0.251555	0.0587247	0.0375385	0.133527	0.77088	0.419181	0.397722	0.274147	0.249033	0.190937	0.331962	0.712412	0.569964	0.81555	0.788943	0.751517	0.656041	-0.0436456	0.270557	-0.109696	0.105806	-0.0718794	0.272686	0.137524
Linoleic acid	0.3001	0.30552	0.154673	0.244844	0.123228	0.194343	0.247151	0.203363	0.479473	0.817059	-0.256676	0.0227528	-0.0800166	-0.0644991	0.156616	-0.153237	0.140079	-0.0555256	0.482911	0.9657	0.912835	0.670185	0.749317		0.371884	0.859537	0.683953	0.82464	0.0923014	0.0510328	0.473445	0.821404	0.856505	0.858535	0.474662	0.399883	0.688863	0.516449	0.816925	0.418446	0.569164	0.167356	-0.387922	-0.0444714	0.360588	0.364179	0.374518	0.422949	0.473771	0.3512	0.346015	0.350925	0.355571	0.390018	0.383526	0.364933	0.40186	0.33684	0.367175	0.370821	0.393675	0.39874	0.406923	0.386834	0.353204	0.423786	0.434435	0.459658	0.534506	0.597924	0.453806	0.376358	0.567038	0.589708	0.585491	0.726921	0.757754	0.629144	0.446956	0.786371	0.791685	0.800809	0.777639	0.761979	0.77538	0.583677	0.834359	0.831662	0.809923	0.829752	0.840001	0.776758	0.629574	0.842179	0.838271	0.840614	0.829869	0.837429	0.788294	0.658217	0.840153	0.837256	0.85926	0.81754	0.812834	0.828292	0.680237	0.850021	0.845033	0.86109	0.8142	0.806933	0.827115	0.71734	0.0941349	0.0937712	0.018542	0.143275	0.155836	0.110833	0.533174	-0.0123356	-0.021351	0.00602362	-0.0715947	-0.0731344	-0.0668557	0.276521	0.132648	0.118721	0.150709	0.0283626	0.00186079	0.123365	0.417016	0.254576	0.255866	-0.0308642	0.423518	0.44202	0.0944112	0.351301	0.731819	0.760892	0.763205	0.772902	0.311	0.0171418	0.158618	0.00937666	0.0695208	0.0282533	0.295269	0.171511
Docosahexaenoic acid	0.243142	0.242972	0.177992	0.217043	0.144729	0.0418337	0.254401	0.0166956	0.348333	0.583128	0.342365	0.842198	-0.301964	0.0453824	0.00535874	-0.112208	-0.444143	0.846518	0.979645	0.553443	0.695276	0.443631	0.532327	0.371884		0.583559	0.46672	0.495883	0.192765	0.15516	0.514543	0.531856	0.571054	0.608679	0.333055	0.253006	0.60931	0.474722	0.501513	0.403031	0.286449	0.0111427	-0.193703	0.0786044	0.154328	0.160244	0.182578	0.238896	0.271604	0.193744	0.136125	0.185947	0.188724	0.206762	0.206469	0.194266	0.218736	0.178012	0.219226	0.221724	0.239418	0.235981	0.229805	0.239299	0.210545	0.261863	0.270038	0.286994	0.339924	0.36855	0.300842	0.229697	0.401891	0.420242	0.42628	0.522304	0.530933	0.473896	0.311534	0.592857	0.596365	0.584697	0.578255	0.546149	0.617494	0.475229	0.538422	0.529758	0.502801	0.502183	0.494794	0.503724	0.584788	0.526271	0.517577	0.502543	0.495297	0.496654	0.480375	0.602776	0.523699	0.517072	0.510983	0.494636	0.492461	0.498163	0.599148	0.531224	0.524433	0.526491	0.49428	0.48759	0.511976	0.577843	0.178753	0.175861	0.130989	0.197648	0.215339	0.151979	0.417867	0.151061	0.142558	0.164409	0.0961826	0.0965804	0.0941668	0.379682	0.175498	0.164865	0.212945	0.0771686	0.0470539	0.18369	0.318468	0.247374	0.248928	0.0618889	0.318703	0.301953	0.200409	0.297855	0.618648	0.579461	0.565476	0.586236	0.208996	0.0216574	0.166661	0.0583212	0.0941675	0.0608604	0.134724	0.142605
Total cholesterol	0.168495	0.150464	0.113446	0.246152	0.10324	0.141137	0.225661	0.168662	0.323003	0.784706	-0.0385484	0.273597	-0.0893384	0.0227898	-0.000100512	-0.0510171	-0.054995	0.217964	0.656323	0.940038	0.934185	0.57923	0.734521	0.859537	0.583559		0.580837	0.943639	0.26924	0.221701	0.65406	0.81958	0.998768	0.992531	0.291306	0.19959	0.756513	0.44992	0.782298	0.575145	0.462969	-0.0457335	-0.324561	0.0750322	0.130618	0.134644	0.144694	0.206784	0.269965	0.133161	0.115914	0.135736	0.139909	0.171568	0.165979	0.150771	0.181831	0.123033	0.165249	0.168789	0.193897	0.196179	0.208508	0.183246	0.151167	0.228706	0.24111	0.270677	0.364638	0.454207	0.265526	0.175059	0.433304	0.467304	0.47582	0.701553	0.774328	0.536935	0.26925	0.852136	0.874332	0.917947	0.912811	0.897668	0.89886	0.499631	0.965419	0.967455	0.955989	0.964445	0.959574	0.938137	0.67796	0.965734	0.964066	0.966137	0.953596	0.950172	0.939135	0.753166	0.948892	0.947127	0.945443	0.929382	0.920847	0.955469	0.770557	0.953896	0.952998	0.953698	0.930226	0.919003	0.956848	0.684573	0.218437	0.218815	0.147179	0.267385	0.280136	0.232099	0.434471	0.131047	0.120445	0.165865	0.0562963	0.0552905	0.0593678	0.378032	0.266348	0.256227	0.303368	0.164586	0.128461	0.290662	0.355366	0.358429	0.368599	0.0203708	0.594371	0.6109	0.176153	0.253783	0.919041	0.825993	0.846105	0.877873	0.0854577	0.0737202	0.196234	0.076519	0.102439	0.0706913	0.32701	0.163164
VLDL cholesterol	0.595829	0.643351	0.287216	0.332904	0.234489	0.148053	0.354443	0.120564	0.780656	0.910154	-0.523406	0.0323403	-0.674342	-0.604788	0.628269	0.162487	-0.475573	0.00695372	0.540876	0.716443	0.721942	0.927505	0.901941	0.683953	0.46672	0.580837		0.562116	-0.443274	-0.473108	-0.0228552	0.933608	0.571018	0.598973	0.923417	0.884452	0.700562	0.817803	0.944499	-0.0258004	0.905001	0.667804	-0.350704	-0.511201	0.760458	0.765536	0.766572	0.840505	0.878542	0.781108	0.74442	0.813299	0.815349	0.822288	0.832252	0.835319	0.824789	0.806103	0.855042	0.857324	0.869434	0.879122	0.89534	0.856419	0.844197	0.900684	0.907027	0.92078	0.959211	0.978687	0.916383	0.870724	0.969605	0.974748	0.966273	0.947713	0.890822	0.967157	0.919398	0.809945	0.777195	0.669352	0.638946	0.624788	0.634785	0.910209	0.625332	0.598321	0.5166	0.556171	0.614217	0.385871	0.708042	0.6151	0.595801	0.598258	0.570314	0.615012	0.412917	0.628701	0.622996	0.611597	0.712551	0.562962	0.566917	0.540752	0.608185	0.63081	0.610527	0.679936	0.530958	0.527347	0.534056	0.86403	-0.373405	-0.376152	-0.470136	-0.309855	-0.284014	-0.365969	0.536149	-0.475062	-0.485222	-0.470395	-0.531148	-0.529074	-0.538034	-0.014872	-0.117068	-0.148762	-0.114451	-0.301119	-0.318329	-0.22927	0.753295	0.233609	0.203599	0.0591993	0.102263	0.0869712	0.0592366	0.76138	0.340724	0.575971	0.548597	0.502898	0.815816	-0.0845669	0.211884	-0.157076	0.0779402	-0.081607	0.206604	0.163609
LDL cholesterol	0.157989	0.151685	0.148055	0.221867	0.0835626	0.124538	0.165821	0.199743	0.278079	0.69692	-0.034534	0.226878	-0.0151103	0.072882	-0.0160503	-0.133195	0.0391123	0.160012	0.575523	0.877096	0.862607	0.50384	0.635616	0.82464	0.495883	0.943639	0.562116		0.0382339	-0.0115474	0.489954	0.812433	0.946459	0.926784	0.242542	0.168204	0.650752	0.282435	0.790223	0.318116	0.57755	-0.0151786	-0.419692	-0.131207	0.0585005	0.0619469	0.0634123	0.135425	0.21282	0.0477055	0.0448411	0.0717673	0.0755301	0.102254	0.102549	0.0964377	0.108881	0.0598448	0.119857	0.122788	0.146013	0.1507	0.17885	0.123825	0.10578	0.209404	0.221119	0.250609	0.343047	0.443149	0.233844	0.156073	0.432091	0.466626	0.462484	0.718268	0.812098	0.519568	0.262059	0.846277	0.870432	0.927543	0.912191	0.895724	0.901211	0.476396	0.966457	0.972499	0.974945	0.980167	0.974944	0.955176	0.612415	0.990191	0.993408	0.991747	0.998009	0.996302	0.97755	0.649717	0.994142	0.996037	0.962665	0.998233	0.996674	0.992456	0.669325	0.989297	0.992217	0.93622	0.996666	0.995676	0.977518	0.601026	0.00634129	0.00845257	-0.0595396	0.0686387	0.0855172	0.027182	0.25466	-0.117285	-0.126224	-0.0795358	-0.181891	-0.185122	-0.170623	0.146425	0.0475359	0.0386713	0.073941	-0.0331434	-0.0644687	0.0817288	0.299728	0.296215	0.306639	-0.113077	0.638189	0.699689	0.0139571	0.25902	0.821233	0.620798	0.643639	0.693398	0.100815	0.0657233	0.17453	0.0561987	0.0709822	0.0592388	0.308869	0.215784
HDL cholesterol	-0.348215	-0.417402	-0.218052	-0.0697871	-0.0890915	0.0101183	-0.0179042	-0.0375466	-0.365508	-0.041195	0.405808	0.26215	0.346725	0.417469	-0.475469	-0.0325661	0.169666	0.263397	0.170222	0.17455	0.185308	-0.216283	-0.0516083	0.0923014	0.192765	0.26924	-0.443274	0.0382339		0.997539	0.773535	-0.253628	0.270312	0.26389	-0.505689	-0.563316	0.089641	-0.103236	-0.308961	0.896853	-0.690674	-0.651638	0.204353	0.862667	-0.440167	-0.4407	-0.417346	-0.460199	-0.480064	-0.428702	-0.438169	-0.491625	-0.490172	-0.46743	-0.492033	-0.521823	-0.457218	-0.494359	-0.537391	-0.536157	-0.527022	-0.540643	-0.577561	-0.502209	-0.536446	-0.580004	-0.576321	-0.568851	-0.540985	-0.522859	-0.546183	-0.588652	-0.536537	-0.519991	-0.483701	-0.379893	-0.326327	-0.43551	-0.587968	-0.129308	-0.0909579	0.00746368	0.0395287	0.0371065	0.0432457	-0.403241	0.0886578	0.105847	0.142804	0.120371	0.067243	0.249123	-0.0430059	0.061723	0.0682089	0.0741136	0.0559847	0.0129099	0.190486	0.141755	0.0121558	0.0142443	-0.0161964	0.00816945	-0.0138462	0.10363	0.171685	0.0304295	0.0403153	0.0887877	0.0423126	0.0180526	0.146144	-0.129924	0.852774	0.852382	0.878031	0.808191	0.787723	0.842289	0.147917	0.957892	0.956732	0.972608	0.938108	0.939412	0.932067	0.68293	0.699547	0.718272	0.739174	0.755149	0.737719	0.794827	-0.314497	0.182161	0.215345	0.23225	0.256845	0.192939	0.400162	-0.494453	0.503455	0.449788	0.479434	0.50597	-0.652326	0.135913	-0.00422481	0.211527	0.0569018	0.133705	0.0814948	-0.111778
HDL2 cholesterol	-0.356233	-0.426115	-0.225304	-0.0813884	-0.0919433	0.00603325	-0.0315459	-0.0451362	-0.378718	-0.0843656	0.409762	0.243129	0.361926	0.424113	-0.486032	-0.0273792	0.182606	0.245391	0.130598	0.128164	0.137439	-0.251588	-0.0915955	0.0510328	0.15516	0.221701	-0.473108	-0.0115474	0.997539		0.727881	-0.294853	0.22341	0.215268	-0.519256	-0.570976	0.0450862	-0.12772	-0.34785	0.880924	-0.718048	-0.655791	0.227544	0.872427	-0.432647	-0.433551	-0.410938	-0.459282	-0.483391	-0.423147	-0.429507	-0.488702	-0.487342	-0.464846	-0.490213	-0.520377	-0.455014	-0.491159	-0.54049	-0.539368	-0.531305	-0.545141	-0.583972	-0.504936	-0.538903	-0.589742	-0.586741	-0.580818	-0.558013	-0.544225	-0.558429	-0.595577	-0.563938	-0.549529	-0.514574	-0.423209	-0.37282	-0.47071	-0.605336	-0.178836	-0.141386	-0.0434891	-0.0107645	-0.00983082	-0.0113906	-0.438539	0.0390209	0.0564844	0.093839	0.0720166	0.019529	0.20079	-0.0883748	0.0117418	0.0185051	0.0254922	0.0072444	-0.0355465	0.141955	0.0960166	-0.0392072	-0.0369259	-0.064949	-0.0422605	-0.0640036	0.0527227	0.125324	-0.0212716	-0.0113835	0.0398027	-0.00860215	-0.0320941	0.0931057	-0.170533	0.853544	0.853048	0.88343	0.804477	0.782233	0.842875	0.132345	0.963734	0.963295	0.976966	0.948292	0.949576	0.942258	0.6631	0.695074	0.714765	0.731154	0.758947	0.74413	0.789003	-0.342631	0.154824	0.187871	0.227466	0.217618	0.153153	0.383405	-0.529158	0.458424	0.413774	0.442182	0.466757	-0.660155	0.132901	-0.0181629	0.210176	0.0509282	0.132891	0.0736326	-0.130665
HDL3 cholesterol	-0.16703	-0.22063	-0.0997049	0.0607279	-0.0393727	0.0508247	0.122793	0.0448548	-0.113309	0.393546	0.265902	0.383759	0.11035	0.247604	-0.252854	-0.0748355	-0.000269202	0.37487	0.517451	0.585138	0.608167	0.186003	0.354565	0.473445	0.514543	0.65406	-0.0228552	0.489954	0.773535	0.727881		0.216398	0.649171	0.659327	-0.211744	-0.309569	0.502535	0.181844	0.154947	0.835187	-0.243045	-0.438182	-0.0732099	0.559957	-0.339558	-0.33667	-0.311014	-0.29792	-0.277484	-0.314066	-0.348324	-0.342524	-0.340334	-0.318684	-0.331847	-0.353136	-0.306964	-0.347836	-0.329226	-0.327091	-0.309599	-0.318497	-0.332275	-0.303035	-0.334662	-0.306016	-0.297072	-0.276713	-0.212114	-0.162314	-0.25718	-0.338046	-0.120002	-0.0888891	-0.0494302	0.132881	0.196168	0.024623	-0.24735	0.372731	0.408261	0.481092	0.501177	0.470507	0.538968	0.0435542	0.532786	0.541871	0.56054	0.538427	0.493698	0.630505	0.397522	0.513693	0.514939	0.509605	0.495063	0.461858	0.587733	0.546645	0.486438	0.485745	0.445126	0.471936	0.452536	0.550195	0.57092	0.504556	0.511167	0.528219	0.501738	0.475814	0.601979	0.297229	0.644389	0.644828	0.614698	0.65512	0.657513	0.637507	0.297318	0.671125	0.66359	0.695148	0.615715	0.61672	0.611454	0.699726	0.557981	0.563171	0.622728	0.520405	0.481944	0.643874	0.01371	0.374368	0.400513	0.201533	0.540236	0.495754	0.442874	-0.0629404	0.811942	0.706676	0.736629	0.771923	-0.382574	0.127435	0.12386	0.173722	0.100774	0.10764	0.138808	0.0812885
Remnant cholesterol	0.458648	0.482579	0.243536	0.321901	0.193665	0.148027	0.307967	0.15653	0.654841	0.919696	-0.369584	0.118114	-0.458939	-0.374874	0.401994	0.0767768	-0.306943	0.0757602	0.613701	0.869651	0.865834	0.841431	0.891978	0.821404	0.531856	0.81958	0.933608	0.812433	-0.253628	-0.294853	0.216398		0.812683	0.8279	0.739763	0.67597	0.786148	0.717158	0.989683	0.154411	0.855341	0.434673	-0.360442	-0.362143	0.560963	0.565966	0.56751	0.649387	0.708971	0.570385	0.543939	0.596819	0.600188	0.618675	0.625669	0.623628	0.624869	0.585788	0.639166	0.642338	0.6616	0.671685	0.693763	0.645563	0.624826	0.702735	0.712617	0.735327	0.805767	0.865181	0.726388	0.657439	0.843999	0.863073	0.857796	0.957332	0.959854	0.883482	0.733592	0.931502	0.920222	0.868211	0.850167	0.839066	0.830197	0.829011	0.860069	0.843619	0.786592	0.816385	0.854139	0.687558	0.766946	0.853526	0.840911	0.842725	0.82236	0.851071	0.70921	0.738908	0.851492	0.843738	0.904293	0.807445	0.808241	0.795403	0.729346	0.853704	0.840426	0.87092	0.784147	0.780208	0.782716	0.863736	-0.208908	-0.210318	-0.304107	-0.142463	-0.118928	-0.196067	0.518367	-0.332813	-0.344125	-0.314388	-0.401483	-0.400809	-0.403595	0.102917	-0.0333741	-0.0594656	-0.0162417	-0.200901	-0.227737	-0.0971751	0.658589	0.276525	0.25978	-0.00362899	0.317594	0.330028	0.0483997	0.629765	0.611658	0.695048	0.687553	0.675289	0.58758	-0.026804	0.218841	-0.0703175	0.0917253	-0.0237903	0.272849	0.182467
Esterified cholesterol	0.17338	0.148826	0.118707	0.245281	0.105727	0.150415	0.226887	0.172387	0.319944	0.775755	-0.0370934	0.268127	-0.0776539	0.0313957	-0.0125754	-0.0466002	-0.0448398	0.208558	0.646731	0.93624	0.92871	0.567522	0.726811	0.856505	0.571054	0.998768	0.571018	0.946459	0.270312	0.22341	0.649171	0.812683		0.985255	0.281303	0.193307	0.73201	0.426994	0.777676	0.576703	0.457392	-0.0457556	-0.345557	0.0656889	0.130796	0.134492	0.144513	0.201436	0.262178	0.130598	0.116977	0.132709	0.136775	0.168794	0.16108	0.144572	0.178369	0.120349	0.160569	0.163975	0.188887	0.189689	0.200417	0.178271	0.147045	0.222563	0.234665	0.264126	0.355341	0.443666	0.257712	0.169964	0.422528	0.456359	0.464333	0.691139	0.766049	0.524002	0.259079	0.838231	0.861458	0.907986	0.904557	0.890792	0.888177	0.479201	0.960161	0.963433	0.953498	0.963796	0.95925	0.93656	0.650686	0.964417	0.963687	0.96718	0.955675	0.952379	0.940659	0.727417	0.949108	0.948142	0.94605	0.932696	0.924151	0.958818	0.746116	0.955052	0.954885	0.955954	0.934153	0.922949	0.960596	0.665024	0.208655	0.209367	0.136364	0.260812	0.274257	0.223995	0.420525	0.123723	0.113307	0.160635	0.0491925	0.0481711	0.0523492	0.35586	0.274725	0.265317	0.308536	0.178875	0.144189	0.299269	0.341224	0.370493	0.381434	0.0310056	0.60905	0.625159	0.183096	0.235563	0.91442	0.820542	0.839262	0.871549	0.0806281	0.0681605	0.199358	0.073558	0.0993282	0.0665823	0.339934	0.160538
Free cholesterol	0.155499	0.153639	0.0996548	0.24665	0.0964684	0.11874	0.22094	0.157497	0.32801	0.799058	-0.0417562	0.28441	-0.117302	0.00132297	0.0306918	-0.061415	-0.0795301	0.239042	0.673535	0.94014	0.938485	0.602416	0.746307	0.858535	0.608679	0.992531	0.598973	0.926784	0.26389	0.215268	0.659327	0.8279	0.985255		0.313229	0.213374	0.808736	0.502144	0.785391	0.565579	0.471764	-0.0445467	-0.26983	0.0969277	0.12905	0.133851	0.14389	0.218036	0.286488	0.1384	0.112316	0.142134	0.146519	0.176909	0.17662	0.164799	0.188743	0.128738	0.17545	0.179281	0.204574	0.210489	0.226633	0.193959	0.160152	0.241821	0.254829	0.284325	0.383976	0.475555	0.282368	0.186195	0.455595	0.489633	0.499468	0.71995	0.786684	0.563443	0.291911	0.877609	0.897086	0.932998	0.924034	0.905639	0.916134	0.544907	0.96824	0.967219	0.952121	0.955918	0.950277	0.932186	0.737922	0.95884	0.954881	0.953429	0.938467	0.934755	0.925524	0.808488	0.938381	0.93467	0.934003	0.911446	0.90302	0.937186	0.822443	0.941014	0.938329	0.938144	0.910778	0.899618	0.937592	0.725526	0.24005	0.239606	0.171976	0.280669	0.291592	0.24949	0.46448	0.147722	0.136763	0.17701	0.0731626	0.072214	0.0759631	0.428873	0.243489	0.231696	0.28801	0.128122	0.0888359	0.266832	0.387018	0.325786	0.333924	-0.00498199	0.5521	0.569327	0.158284	0.296535	0.920838	0.830816	0.854141	0.8843	0.0964563	0.0863789	0.187348	0.0827008	0.109671	0.080473	0.292152	0.166556
Total triglycerides	0.676327	0.733836	0.287118	0.302443	0.251897	0.138121	0.375162	0.0603702	0.812267	0.810282	-0.643857	-0.082662	-0.827797	-0.789173	0.79901	0.25166	-0.599736	-0.0869099	0.393112	0.487106	0.497061	0.924966	0.826714	0.474662	0.333055	0.291306	0.923417	0.242542	-0.505689	-0.519256	-0.211744	0.739763	0.281303	0.313229		0.990716	0.540976	0.817434	0.782192	-0.125241	0.809021	0.814078	-0.332696	-0.537287	0.893342	0.897245	0.900487	0.940719	0.940503	0.921157	0.882194	0.950131	0.950115	0.945601	0.948122	0.949256	0.942071	0.949366	0.978692	0.979361	0.983048	0.982629	0.978359	0.977568	0.97516	0.988584	0.989757	0.991988	0.9833	0.947798	0.99531	0.98198	0.953963	0.94243	0.931451	0.780333	0.661707	0.908235	0.981626	0.563207	0.512404	0.370109	0.318907	0.303428	0.33235	0.858818	0.313674	0.279734	0.18009	0.228602	0.299974	0.0367293	0.554417	0.303093	0.279312	0.283784	0.248825	0.303319	0.0683413	0.448592	0.318932	0.30533	0.442278	0.247049	0.250771	0.230446	0.425617	0.337816	0.312742	0.430981	0.21353	0.207618	0.234028	0.768911	-0.419603	-0.422938	-0.512732	-0.361711	-0.337108	-0.413994	0.531958	-0.494614	-0.501814	-0.504943	-0.528999	-0.525786	-0.540057	-0.108312	-0.138572	-0.170477	-0.14849	-0.310663	-0.31535	-0.28405	0.717704	0.170053	0.131969	0.135036	-0.126585	-0.175402	0.0899965	0.762805	0.0512179	0.429115	0.38006	0.305185	0.936266	-0.123992	0.199058	-0.187665	0.064444	-0.107204	0.131653	0.0930909
VLDL triglycerides	0.690634	0.750588	0.293706	0.279136	0.253456	0.143272	0.357839	0.0639854	0.803705	0.737737	-0.657653	-0.125777	-0.81833	-0.796979	0.804121	0.259469	-0.584449	-0.136444	0.317153	0.398671	0.405695	0.874715	0.759733	0.399883	0.253006	0.19959	0.884452	0.168204	-0.563316	-0.570976	-0.309569	0.67597	0.193307	0.213374	0.990716		0.424035	0.750174	0.731043	-0.198244	0.795699	0.854109	-0.362781	-0.583857	0.916105	0.919074	0.918985	0.948471	0.940545	0.937195	0.907743	0.969066	0.968432	0.960283	0.961425	0.963274	0.954506	0.970145	0.994125	0.99416	0.994373	0.992203	0.985758	0.989023	0.99286	0.99743	0.996784	0.99497	0.973069	0.927265	0.995714	0.997814	0.927728	0.911597	0.894053	0.720429	0.59633	0.861232	0.97553	0.468447	0.41546	0.270467	0.219716	0.208664	0.228994	0.797297	0.218799	0.186431	0.0872288	0.142933	0.218928	-0.0572936	0.442887	0.217653	0.195566	0.202884	0.171654	0.229203	-0.0166013	0.32513	0.240368	0.228435	0.368856	0.175977	0.181147	0.153991	0.302972	0.261249	0.237021	0.357485	0.142049	0.137775	0.157145	0.684857	-0.473446	-0.476126	-0.565987	-0.410515	-0.385038	-0.464	0.482149	-0.551997	-0.557591	-0.564733	-0.576572	-0.573701	-0.586468	-0.205376	-0.184198	-0.214808	-0.20529	-0.338779	-0.336403	-0.336948	0.673389	0.134311	0.0952266	0.125658	-0.177351	-0.223474	0.054499	0.72652	-0.0547789	0.332403	0.278368	0.200022	0.957132	-0.146323	0.178404	-0.206492	0.0477399	-0.120796	0.126313	0.0829018
LDL triglycerides	0.227319	0.239005	0.0887699	0.282576	0.0959871	0.0305384	0.263415	0.0211584	0.452788	0.80385	-0.204652	0.207628	-0.398919	-0.285767	0.324642	0.0238732	-0.323506	0.230956	0.624615	0.768597	0.785359	0.72019	0.770892	0.688863	0.60931	0.756513	0.700562	0.650752	0.089641	0.0450862	0.502535	0.786148	0.73201	0.808736	0.540976	0.424035		0.745672	0.739384	0.375208	0.521262	0.122746	-0.0683851	-0.00604192	0.298484	0.305589	0.328363	0.40608	0.453536	0.345528	0.276877	0.342538	0.346421	0.369754	0.375262	0.368898	0.380398	0.330392	0.3766	0.38074	0.405358	0.412747	0.422539	0.400125	0.361027	0.426321	0.437943	0.466139	0.539412	0.586435	0.478951	0.379926	0.631445	0.655046	0.688467	0.764337	0.746651	0.736094	0.515778	0.892695	0.883735	0.843131	0.807837	0.772901	0.838224	0.801798	0.790904	0.766365	0.718218	0.696158	0.70038	0.65659	0.965842	0.738995	0.718487	0.702103	0.667109	0.6747	0.625541	0.992177	0.710479	0.69492	0.731091	0.635234	0.628042	0.659897	0.981343	0.709296	0.69336	0.726802	0.624642	0.612596	0.662022	0.902752	0.114726	0.110529	0.0578011	0.127731	0.137795	0.101354	0.530833	0.0687694	0.0565143	0.0826753	-0.00440875	-0.00229551	-0.0117211	0.460988	0.16524	0.144016	0.229491	-0.0134559	-0.0589529	0.152207	0.558182	0.294788	0.285751	0.0698012	0.309028	0.284112	0.216509	0.552485	0.713022	0.783308	0.789603	0.786857	0.301013	0.0881766	0.229242	0.0656322	0.12408	0.0581403	0.094804	0.121314
HDL triglycerides	0.493724	0.54225	0.199367	0.330528	0.239972	0.119534	0.385496	0.0158952	0.660219	0.825656	-0.521272	0.0424497	-0.751174	-0.671271	0.627543	0.31323	-0.59189	0.0734562	0.496738	0.5714	0.5918	0.864179	0.847891	0.516449	0.474722	0.44992	0.817803	0.282435	-0.103236	-0.12772	0.181844	0.717158	0.426994	0.502144	0.817434	0.750174	0.745672		0.690792	0.245736	0.553345	0.556016	-0.00796659	-0.148681	0.666824	0.673202	0.684969	0.754282	0.772277	0.718671	0.649192	0.719709	0.7218	0.727186	0.738573	0.737198	0.736387	0.713281	0.740322	0.743192	0.754309	0.764944	0.764293	0.7586	0.730506	0.746192	0.752938	0.762523	0.803395	0.804661	0.782694	0.720191	0.794134	0.797263	0.81149	0.742746	0.656683	0.822683	0.765148	0.639444	0.604088	0.480563	0.464836	0.448285	0.474038	0.807742	0.441954	0.409499	0.323028	0.348655	0.395661	0.214609	0.718535	0.383999	0.358047	0.358111	0.307494	0.340451	0.194096	0.692975	0.3586	0.340889	0.462777	0.26723	0.263165	0.283592	0.668886	0.368195	0.343537	0.466824	0.237634	0.222825	0.296024	0.836046	-0.0556356	-0.0629875	-0.126995	-0.0485876	-0.0361769	-0.0774477	0.714241	-0.0519282	-0.0647471	-0.0614325	-0.117721	-0.111011	-0.140832	0.428349	0.173702	0.141377	0.201423	-0.0365107	-0.0618504	0.0565963	0.795816	0.258279	0.226657	0.248765	-0.0613525	-0.144711	0.28819	0.750896	0.315556	0.693123	0.669698	0.599355	0.661148	-0.0537064	0.217299	-0.160234	0.142862	-0.0990873	0.137477	0.0434867
Apolipoprotein B	0.499891	0.524431	0.263449	0.317914	0.20477	0.16342	0.322311	0.169405	0.683786	0.916993	-0.395464	0.0907012	-0.472846	-0.398071	0.438686	0.0590418	-0.302913	0.041572	0.59097	0.854206	0.847559	0.855047	0.886763	0.816925	0.501513	0.782298	0.944499	0.790223	-0.308961	-0.34785	0.154947	0.989683	0.777676	0.785391	0.782192	0.731043	0.739384	0.690792		0.107557	0.88858	0.500986	-0.450471	-0.419554	0.608859	0.613358	0.613736	0.687659	0.740247	0.615521	0.593388	0.648964	0.651565	0.666176	0.670077	0.668027	0.669039	0.640194	0.694777	0.697221	0.714066	0.719494	0.737554	0.696582	0.682907	0.757403	0.765749	0.78554	0.842397	0.888541	0.775509	0.718215	0.873091	0.887867	0.875834	0.949433	0.939128	0.896154	0.78124	0.893406	0.87753	0.82341	0.78846	0.773445	0.779191	0.834668	0.816253	0.799427	0.738288	0.775002	0.818077	0.634386	0.72533	0.822188	0.809822	0.81265	0.79504	0.828418	0.667821	0.681327	0.831541	0.824529	0.890929	0.790271	0.791957	0.774652	0.676955	0.838791	0.825082	0.861872	0.767109	0.763644	0.764027	0.854779	-0.259273	-0.260009	-0.359792	-0.18339	-0.157655	-0.24152	0.499262	-0.395465	-0.405487	-0.379652	-0.456481	-0.456611	-0.455973	0.0174585	-0.0790031	-0.104812	-0.0698038	-0.237476	-0.259529	-0.149991	0.639876	0.263681	0.245797	-0.0139173	0.2998	0.314245	0.0287006	0.634771	0.555379	0.652527	0.638765	0.624057	0.643454	-0.0417126	0.223418	-0.0767249	0.0817358	-0.0275931	0.282742	0.191299
Apolipoprotein A1	-0.0648581	-0.131635	-0.0695698	0.115936	0.0510259	0.126171	0.178496	0.0496014	-0.00810195	0.370315	0.188107	0.289579	0.0724102	0.176907	-0.237787	0.0553347	-0.0220125	0.269231	0.420673	0.518284	0.529465	0.185582	0.35849	0.418446	0.403031	0.575145	-0.0258004	0.318116	0.896853	0.880924	0.835187	0.154411	0.576703	0.565579	-0.125241	-0.198244	0.375208	0.245736	0.107557		-0.342766	-0.371502	-0.00804221	0.683288	-0.114499	-0.113201	-0.0863796	-0.108775	-0.119474	-0.0947367	-0.118295	-0.148498	-0.146334	-0.118467	-0.145963	-0.180773	-0.107416	-0.153515	-0.17954	-0.177568	-0.162485	-0.178185	-0.217309	-0.141025	-0.181642	-0.2072	-0.20087	-0.187072	-0.14486	-0.121238	-0.165171	-0.228023	-0.141887	-0.12201	-0.0913017	0.0176269	0.052035	-0.0371331	-0.21872	0.206894	0.234746	0.299548	0.315722	0.30491	0.322147	-0.0496656	0.380101	0.389004	0.392252	0.394327	0.36534	0.450493	0.226352	0.358325	0.358314	0.36845	0.339035	0.314496	0.40698	0.39293	0.313791	0.312414	0.325736	0.288178	0.266482	0.379595	0.421955	0.339702	0.342104	0.430156	0.309814	0.281863	0.423289	0.23507	0.733362	0.731693	0.71295	0.717363	0.708174	0.726158	0.417697	0.818545	0.812536	0.8401	0.769221	0.771663	0.759216	0.716834	0.748194	0.75477	0.780306	0.735963	0.713809	0.793353	0.00184057	0.348656	0.37229	0.320689	0.364018	0.280438	0.507661	-0.20041	0.700423	0.77123	0.787769	0.793216	-0.317802	0.0982314	0.113335	0.137943	0.0998287	0.0841013	0.258806	-0.03638
Apolipoprotein B by apolipoprotein A1 ratio	0.513687	0.569741	0.285064	0.25551	0.177784	0.106833	0.233214	0.142316	0.667259	0.693734	-0.472842	-0.0444256	-0.499479	-0.474072	0.542519	0.0320881	-0.290707	-0.0821741	0.362522	0.557077	0.547137	0.727074	0.670732	0.569164	0.286449	0.462969	0.905001	0.57755	-0.690674	-0.718048	-0.243045	0.855341	0.457392	0.471764	0.809021	0.795699	0.521262	0.553345	0.88858	-0.342766		0.648972	-0.427353	-0.707294	0.648982	0.652567	0.640032	0.719142	0.771792	0.646272	0.636416	0.700899	0.702349	0.702585	0.720055	0.734839	0.700466	0.694942	0.755878	0.75725	0.765476	0.7782	0.81225	0.740221	0.745893	0.82361	0.828325	0.839792	0.871831	0.901127	0.821215	0.797414	0.89184	0.895297	0.868419	0.87872	0.848428	0.861729	0.846785	0.731387	0.702287	0.618191	0.577529	0.568882	0.565687	0.807517	0.575841	0.555313	0.493634	0.52897	0.584054	0.368235	0.570877	0.591297	0.579068	0.57731	0.573034	0.616682	0.419426	0.455863	0.620256	0.613995	0.675211	0.591015	0.601955	0.537297	0.438825	0.616407	0.601855	0.603488	0.558821	0.567388	0.508654	0.698744	-0.564626	-0.564673	-0.65079	-0.486438	-0.458192	-0.545044	0.292007	-0.730325	-0.736625	-0.728169	-0.763162	-0.764641	-0.757606	-0.309478	-0.414738	-0.441973	-0.420385	-0.558329	-0.568586	-0.503636	0.595593	0.0795088	0.051735	-0.159443	0.0966748	0.144646	-0.200271	0.684632	0.189167	0.261291	0.238822	0.219953	0.779355	-0.0831818	0.161585	-0.133642	0.0304081	-0.0591364	0.157672	0.199648
VLDL size	0.637027	0.698872	0.336767	0.239507	0.299437	0.160186	0.339621	0.0679792	0.65521	0.478488	-0.695464	-0.267812	-0.781609	-0.817645	0.814383	0.286342	-0.537372	-0.281173	0.0700003	0.133567	0.12704	0.66101	0.514024	0.167356	0.0111427	-0.0457335	0.667804	-0.0151786	-0.651638	-0.655791	-0.438182	0.434673	-0.0457556	-0.0445467	0.814078	0.854109	0.122746	0.556016	0.500986	-0.371502	0.648972		-0.3574	-0.679117	0.739977	0.741169	0.732794	0.747124	0.727722	0.752605	0.738048	0.802502	0.799399	0.774509	0.774313	0.782094	0.762017	0.811504	0.848042	0.845911	0.836913	0.829845	0.82924	0.822912	0.853565	0.857097	0.853345	0.842605	0.802897	0.743582	0.843304	0.870623	0.766048	0.745249	0.722952	0.533712	0.413986	0.681334	0.838054	0.219572	0.16714	0.0286935	-0.0198627	-0.031513	0.00313726	0.600803	-0.015781	-0.0413998	-0.120165	-0.0604428	0.0162497	-0.250784	0.184018	0.00256443	-0.0133394	-0.00107219	-0.0215454	0.0340608	-0.196798	0.0310952	0.0442038	0.0364656	0.161897	0.0030861	0.0128624	-0.0383164	0.0197327	0.0636312	0.0437523	0.14464	-0.0295932	-0.0290279	-0.0313525	0.440229	-0.622961	-0.624855	-0.693521	-0.567013	-0.543411	-0.613065	0.285285	-0.647607	-0.652713	-0.657145	-0.665371	-0.66021	-0.681756	-0.2988	-0.181933	-0.210893	-0.227507	-0.304131	-0.288545	-0.351269	0.65267	0.170111	0.128205	0.235891	-0.215287	-0.267729	0.0992628	0.717181	-0.307047	0.0758269	0.0289052	-0.0537195	0.892016	-0.221012	0.161348	-0.324075	0.0289111	-0.222929	0.0788225	0.0808353
LDL size	-0.328614	-0.306388	-0.216366	-0.14001	-0.139717	-0.19621	-0.235725	-0.241599	-0.330467	-0.360276	0.0647475	-0.102723	0.0972409	0.0497128	-0.15956	0.192058	0.0166949	-0.0114816	-0.279441	-0.390912	-0.390061	-0.327614	-0.309758	-0.387922	-0.193703	-0.324561	-0.350704	-0.419692	0.204353	0.227544	-0.0732099	-0.360442	-0.345557	-0.26983	-0.332696	-0.362781	-0.0683851	-0.00796659	-0.450471	-0.00804221	-0.427353	-0.3574		0.43274	-0.244039	-0.243346	-0.24527	-0.230662	-0.226682	-0.23015	-0.244814	-0.279532	-0.277104	-0.268255	-0.251801	-0.248944	-0.253599	-0.286417	-0.334574	-0.332068	-0.330462	-0.308082	-0.301956	-0.310877	-0.340955	-0.383713	-0.381563	-0.383354	-0.354503	-0.332007	-0.368625	-0.389021	-0.399853	-0.399041	-0.378529	-0.376697	-0.358002	-0.378369	-0.391199	-0.232057	-0.225079	-0.23763	-0.158339	-0.111644	-0.242849	-0.260829	-0.247501	-0.250978	-0.237111	-0.27071	-0.28949	-0.211452	-0.0561722	-0.346826	-0.351083	-0.355733	-0.37659	-0.400011	-0.290933	-0.00205444	-0.431789	-0.438507	-0.439122	-0.456549	-0.459548	-0.438312	-0.0526476	-0.468582	-0.470705	-0.480021	-0.466084	-0.461396	-0.475385	-0.248687	0.301956	0.296102	0.379018	0.196085	0.164082	0.268922	0.00404537	0.380076	0.379539	0.359484	0.387839	0.393581	0.368562	0.36365	0.091304	0.0938859	0.119392	0.088369	0.0832026	0.104434	-0.0835163	-0.308071	-0.312172	-0.0599756	-0.446263	-0.455527	-0.129126	-0.200366	-0.182039	-0.175419	-0.151201	-0.162411	-0.356676	0.034693	-0.131512	0.0790908	-0.00886244	0.036615	-0.223068	-0.24523
HDL size	-0.426375	-0.460675	-0.283909	-0.204927	-0.121025	-0.109523	-0.124064	-0.101825	-0.496667	-0.218575	0.425535	0.219378	0.44857	0.494312	-0.578859	-0.00840228	0.291637	0.243122	0.0340437	-0.00898901	0.00095089	-0.37393	-0.213917	-0.0444714	0.0786044	0.0750322	-0.511201	-0.131207	0.862667	0.872427	0.559957	-0.362143	0.0656889	0.0969277	-0.537287	-0.583857	-0.00604192	-0.148681	-0.419554	0.683288	-0.707294	-0.679117	0.43274		-0.388428	-0.389667	-0.379885	-0.409149	-0.416173	-0.39281	-0.385062	-0.467319	-0.464602	-0.444383	-0.447483	-0.465882	-0.425297	-0.473941	-0.544573	-0.542406	-0.537811	-0.533533	-0.560064	-0.50463	-0.54655	-0.604935	-0.602106	-0.602327	-0.569134	-0.545444	-0.579274	-0.610604	-0.623038	-0.613973	-0.598154	-0.513255	-0.460937	-0.557274	-0.639764	-0.254693	-0.219836	-0.136298	-0.0834371	-0.0659444	-0.113861	-0.488253	-0.0503011	-0.0342532	1.13257e-05	-0.0237245	-0.0781509	0.112988	-0.124243	-0.101007	-0.0946306	-0.100944	-0.105805	-0.150472	0.0373726	0.0501479	-0.166064	-0.164896	-0.212554	-0.166695	-0.184387	-0.0875357	0.0672755	-0.158857	-0.150038	-0.138854	-0.136152	-0.151506	-0.0666101	-0.235677	0.95613	0.954609	0.976698	0.905787	0.885337	0.938067	0.250101	0.939834	0.942951	0.917234	0.95747	0.955779	0.961112	0.690158	0.34324	0.36413	0.394262	0.416276	0.403492	0.449676	-0.477572	-0.295152	-0.267609	-0.156933	-0.168553	-0.175544	-0.0226883	-0.588535	0.335594	0.236408	0.266408	0.302749	-0.658009	0.101751	-0.142128	0.161629	0.0359287	0.0946201	-0.154332	-0.236699
Extremely large VLDL particle concentration	0.677286	0.718183	0.234616	0.21915	0.240126	0.124342	0.306195	0.0485405	0.730606	0.676671	-0.694555	-0.181336	-0.761313	-0.766022	0.69718	0.393507	-0.527529	-0.198428	0.226575	0.344318	0.338795	0.796734	0.729441	0.360588	0.154328	0.130618	0.760458	0.0585005	-0.440167	-0.432647	-0.339558	0.560963	0.130796	0.12905	0.893342	0.916105	0.298484	0.666824	0.608859	-0.114499	0.648982	0.739977	-0.244039	-0.388428		0.999937	0.997934	0.982229	0.953541	0.993019	0.999495	0.982777	0.983385	0.987252	0.980585	0.969678	0.987382	0.980575	0.945248	0.94601	0.946306	0.94441	0.919897	0.958039	0.944413	0.898797	0.896634	0.892752	0.858984	0.806571	0.891052	0.90536	0.750064	0.729953	0.709083	0.525907	0.412198	0.664791	0.818375	0.300573	0.255179	0.117479	0.115189	0.141032	0.0548024	0.576731	0.124478	0.0982879	0.00324284	0.0658784	0.138722	-0.126919	0.248791	0.11289	0.0941761	0.105478	0.0756056	0.127633	-0.0946096	0.196114	0.110608	0.101007	0.243344	0.0526011	0.0538868	0.0505178	0.172598	0.132622	0.111068	0.243951	0.0225775	0.0172789	0.044883	0.524209	-0.278604	-0.281118	-0.383985	-0.20934	-0.182148	-0.270596	0.589011	-0.394835	-0.397765	-0.415813	-0.404085	-0.401602	-0.413326	-0.167713	-0.195162	-0.218261	-0.215286	-0.308331	-0.299366	-0.331523	0.452608	-0.0552216	-0.0895012	0.0146837	-0.35337	-0.39288	-0.0733788	0.475542	-0.081899	0.32052	0.259978	0.179448	0.887843	-0.157142	0.115484	-0.18674	0.0551288	-0.126089	0.0810602	-0.0644062
Extremely large VLDL total lipids	0.678485	0.720124	0.235906	0.221651	0.240849	0.124916	0.308794	0.0485182	0.733337	0.682278	-0.695453	-0.178781	-0.765349	-0.76874	0.700206	0.393851	-0.531401	-0.19502	0.231897	0.348789	0.343777	0.802167	0.73483	0.364179	0.160244	0.134644	0.765536	0.0619469	-0.4407	-0.433551	-0.33667	0.565966	0.134492	0.133851	0.897245	0.919074	0.305589	0.673202	0.613358	-0.113201	0.652567	0.741169	-0.243346	-0.389667	0.999937		0.998186	0.984169	0.956273	0.99405	0.999082	0.984213	0.984856	0.988731	0.98253	0.971909	0.989006	0.981895	0.947581	0.948381	0.948815	0.947208	0.923123	0.960424	0.946577	0.902022	0.899967	0.896264	0.863312	0.811424	0.894747	0.908165	0.755346	0.735414	0.714717	0.532144	0.418189	0.670956	0.822806	0.306905	0.261338	0.123182	0.120104	0.145152	0.0610882	0.5838	0.128959	0.102516	0.00712302	0.0694696	0.142341	-0.123491	0.256657	0.116991	0.0980829	0.109168	0.0790606	0.131181	-0.0915098	0.20339	0.114696	0.104948	0.247422	0.0560998	0.0574082	0.0538575	0.179598	0.136524	0.114832	0.247709	0.0258424	0.0204717	0.048383	0.530867	-0.279838	-0.282418	-0.385109	-0.211054	-0.18393	-0.272116	0.591336	-0.395073	-0.398112	-0.41605	-0.404901	-0.4024	-0.414202	-0.163583	-0.193906	-0.217229	-0.213691	-0.308644	-0.300019	-0.330588	0.458881	-0.0521996	-0.0865955	0.0161199	-0.350845	-0.390739	-0.0703356	0.482032	-0.0782842	0.325246	0.264806	0.184212	0.890031	-0.157027	0.117208	-0.188236	0.0559842	-0.126666	0.0822092	-0.0619083
Extremely large VLDL phospholipids	0.685847	0.722268	0.238271	0.232038	0.243215	0.132392	0.320464	0.0481864	0.741589	0.703315	-0.693252	-0.167523	-0.781778	-0.779474	0.7113	0.396842	-0.550771	-0.181488	0.252777	0.364766	0.362036	0.822214	0.75573	0.374518	0.182578	0.144694	0.766572	0.0634123	-0.417346	-0.410938	-0.311014	0.56751	0.144513	0.14389	0.900487	0.918985	0.328363	0.684969	0.613736	-0.0863796	0.640032	0.732794	-0.24527	-0.379885	0.997934	0.998186		0.982113	0.950374	0.996253	0.996634	0.983559	0.984204	0.989344	0.9806	0.96766	0.989593	0.981299	0.946106	0.946954	0.94825	0.944744	0.917196	0.961124	0.945246	0.899857	0.897879	0.895142	0.860403	0.805464	0.894983	0.906117	0.758501	0.739003	0.721536	0.535871	0.418748	0.679347	0.824664	0.316748	0.270994	0.132056	0.127423	0.149821	0.0733028	0.595558	0.134509	0.107285	0.0110411	0.0709812	0.142582	-0.119041	0.276523	0.121353	0.101722	0.112289	0.0805165	0.13226	-0.0889449	0.226514	0.118312	0.10806	0.251078	0.0572102	0.0578974	0.0577429	0.20244	0.140984	0.118928	0.255105	0.0275911	0.0212517	0.0542743	0.546054	-0.271695	-0.27445	-0.376337	-0.204627	-0.177746	-0.265225	0.597948	-0.374559	-0.377967	-0.393608	-0.387154	-0.384351	-0.397464	-0.144122	-0.162683	-0.185901	-0.181575	-0.27884	-0.271215	-0.298088	0.463454	-0.0247574	-0.0585699	0.043461	-0.331973	-0.378812	-0.0345663	0.483587	-0.0627935	0.351888	0.290993	0.208925	0.886901	-0.152325	0.126292	-0.182755	0.0584897	-0.125412	0.0924956	-0.0597506
Extremely large VLDL cholesterol	0.675389	0.729973	0.24996	0.249507	0.245517	0.12577	0.333283	0.0517988	0.757081	0.746918	-0.689524	-0.138415	-0.785945	-0.772174	0.711501	0.380053	-0.552161	-0.14471	0.302753	0.417049	0.417294	0.855273	0.792962	0.422949	0.238896	0.206784	0.840505	0.135425	-0.460199	-0.459282	-0.29792	0.649387	0.201436	0.218036	0.940719	0.948471	0.40608	0.754282	0.687659	-0.108775	0.719142	0.747124	-0.230662	-0.409149	0.982229	0.984169	0.982113		0.990853	0.988997	0.975972	0.987949	0.9893	0.993124	0.99715	0.993296	0.996213	0.983239	0.966733	0.968194	0.970635	0.97608	0.963324	0.978745	0.962392	0.938412	0.938327	0.937421	0.922179	0.885303	0.937051	0.936269	0.827543	0.811313	0.791021	0.630811	0.520875	0.756136	0.877143	0.41052	0.364071	0.223507	0.210376	0.224997	0.168185	0.681425	0.213834	0.184817	0.0869825	0.145233	0.217717	-0.0487502	0.370952	0.19707	0.176232	0.183813	0.152504	0.205148	-0.0210759	0.308436	0.194781	0.183388	0.32304	0.130502	0.132725	0.12295	0.281506	0.212151	0.189128	0.313826	0.0966973	0.0913129	0.117636	0.623618	-0.297247	-0.300621	-0.400775	-0.234498	-0.208236	-0.293077	0.616973	-0.409976	-0.41448	-0.431656	-0.427323	-0.425007	-0.435957	-0.108336	-0.201872	-0.228403	-0.21569	-0.33901	-0.335842	-0.340148	0.546145	-0.029287	-0.0650233	0.00395069	-0.311607	-0.347973	-0.0603027	0.574114	-0.0135501	0.382319	0.32617	0.249083	0.908049	-0.154667	0.134253	-0.211976	0.0670512	-0.134022	0.0918272	-0.019973
Extremely large VLDL cholesteryl esters	0.648359	0.710904	0.249869	0.250361	0.239144	0.117317	0.325365	0.0617335	0.746684	0.765483	-0.661231	-0.112869	-0.742349	-0.722517	0.670442	0.346666	-0.511012	-0.119641	0.335106	0.468233	0.467331	0.85259	0.803243	0.473771	0.271604	0.269965	0.878542	0.21282	-0.480064	-0.483391	-0.277484	0.708971	0.262178	0.286488	0.940503	0.940545	0.453536	0.772277	0.740247	-0.119474	0.771792	0.727722	-0.226682	-0.416173	0.953541	0.956273	0.950374	0.990853		0.959989	0.944586	0.965472	0.967515	0.97211	0.984738	0.986674	0.977601	0.958444	0.952786	0.954782	0.958532	0.970956	0.969881	0.96306	0.945589	0.937947	0.939415	0.940548	0.941787	0.922784	0.938161	0.928608	0.85319	0.8406	0.818007	0.689855	0.593942	0.788996	0.884994	0.480821	0.436952	0.302389	0.288188	0.30059	0.246941	0.717774	0.290796	0.262475	0.167605	0.223867	0.294537	0.0320418	0.425289	0.273125	0.252825	0.258339	0.229807	0.281221	0.058423	0.360626	0.270518	0.259176	0.389723	0.208116	0.211442	0.194462	0.33399	0.283632	0.261139	0.369802	0.173006	0.169081	0.185854	0.662919	-0.298538	-0.301979	-0.402549	-0.235689	-0.209113	-0.294988	0.62161	-0.42947	-0.434499	-0.451706	-0.449508	-0.447986	-0.455438	-0.0893852	-0.240917	-0.268552	-0.250155	-0.386706	-0.387028	-0.373647	0.573688	-0.0483448	-0.0837249	-0.0519207	-0.283982	-0.304979	-0.106599	0.604731	0.0447576	0.400284	0.350294	0.281741	0.894694	-0.150994	0.130272	-0.222343	0.0702874	-0.134829	0.0885209	0.00573481
Extremely large VLDL free cholesterol	0.687367	0.731098	0.243726	0.243291	0.247278	0.132384	0.333949	0.03973	0.752534	0.703149	-0.702	-0.164033	-0.813414	-0.807099	0.738201	0.407682	-0.583733	-0.169579	0.256113	0.345064	0.346642	0.833036	0.757482	0.3512	0.193744	0.133161	0.781108	0.0477055	-0.428702	-0.423147	-0.314066	0.570385	0.130598	0.1384	0.921157	0.937195	0.345528	0.718671	0.615521	-0.0947367	0.646272	0.752605	-0.23015	-0.39281	0.993019	0.99405	0.996253	0.988997	0.959989		0.989849	0.991806	0.992371	0.995275	0.989789	0.979669	0.995668	0.989734	0.961677	0.962521	0.963476	0.961159	0.935863	0.975346	0.960557	0.919167	0.91738	0.91426	0.881269	0.825572	0.916108	0.924957	0.781999	0.762118	0.744778	0.552783	0.429784	0.704185	0.850068	0.324803	0.276502	0.132316	0.120634	0.137381	0.0782938	0.627236	0.124948	0.0957774	-0.00324935	0.0559533	0.128902	-0.136317	0.303595	0.109528	0.0885361	0.098225	0.0645251	0.11741	-0.107807	0.244751	0.107635	0.0964243	0.24313	0.0426434	0.0436072	0.0419529	0.218073	0.129306	0.106185	0.245856	0.0109801	0.00410617	0.0403643	0.56743	-0.289549	-0.292779	-0.390366	-0.228232	-0.202868	-0.284787	0.598859	-0.379943	-0.383775	-0.400556	-0.393971	-0.390833	-0.405386	-0.126841	-0.154805	-0.179565	-0.173351	-0.279565	-0.272637	-0.296245	0.504409	-0.00777431	-0.0431472	0.0651323	-0.335332	-0.387789	-0.00825643	0.528431	-0.0768121	0.353789	0.292234	0.207646	0.901353	-0.155411	0.13579	-0.195175	0.0621186	-0.130282	0.0935074	-0.0477325
Extremely large VLDL triglycerides	0.673834	0.71262	0.231222	0.212508	0.238517	0.122956	0.299628	0.0478498	0.722879	0.658246	-0.692607	-0.189285	-0.752025	-0.760558	0.690546	0.393865	-0.518985	-0.208338	0.209509	0.327399	0.320695	0.780092	0.711982	0.346015	0.136125	0.115914	0.74442	0.0448411	-0.438169	-0.429507	-0.348324	0.543939	0.116977	0.112316	0.882194	0.907743	0.276877	0.649192	0.593388	-0.118295	0.636416	0.738048	-0.244814	-0.385062	0.999495	0.999082	0.996634	0.975972	0.944586	0.989849		0.978548	0.979019	0.982643	0.974536	0.962812	0.982253	0.976798	0.938726	0.939357	0.939177	0.936262	0.910328	0.951258	0.93848	0.889558	0.887049	0.882555	0.84604	0.791531	0.880536	0.897542	0.734484	0.713737	0.692456	0.506341	0.392658	0.646618	0.805882	0.279993	0.234908	0.0981447	0.0977469	0.125569	0.0342087	0.556335	0.108133	0.082568	-0.0116181	0.0518213	0.12465	-0.140493	0.22552	0.0975554	0.0793257	0.0912693	0.0618951	0.1137	-0.107332	0.174076	0.09539	0.086166	0.228464	0.0388704	0.0400765	0.0373433	0.151184	0.11798	0.096772	0.230241	0.00946065	0.00429941	0.0314809	0.504225	-0.275947	-0.278301	-0.381238	-0.20579	-0.178551	-0.267223	0.581517	-0.393368	-0.395998	-0.414392	-0.400978	-0.398496	-0.410222	-0.17874	-0.196492	-0.218984	-0.217734	-0.305267	-0.295252	-0.332372	0.435905	-0.0619383	-0.0959599	0.0140989	-0.361335	-0.400599	-0.0786108	0.458195	-0.0951548	0.305959	0.244977	0.16428	0.881781	-0.157839	0.11115	-0.183033	0.052673	-0.12486	0.077923	-0.0716263
Very large VLDL particle concentration	0.692756	0.745375	0.258999	0.247632	0.250107	0.136081	0.336243	0.0447767	0.768711	0.699738	-0.700888	-0.172059	-0.816292	-0.812797	0.766278	0.367043	-0.581783	-0.180884	0.250798	0.342218	0.342998	0.839138	0.745666	0.350925	0.185947	0.135736	0.813299	0.0717673	-0.491625	-0.488702	-0.342524	0.596819	0.132709	0.142134	0.950131	0.969066	0.342538	0.719709	0.648964	-0.148498	0.700899	0.802502	-0.279532	-0.467319	0.982777	0.984213	0.983559	0.987949	0.965472	0.991806	0.978548		0.999954	0.997713	0.994433	0.989187	0.995014	0.999563	0.986857	0.987279	0.986933	0.984708	0.965735	0.992947	0.986158	0.956479	0.954624	0.950542	0.91884	0.864844	0.951058	0.962023	0.828651	0.808626	0.788904	0.59651	0.471711	0.747524	0.895752	0.350479	0.29986	0.15535	0.129513	0.138921	0.101653	0.669943	0.13631	0.106457	0.00676304	0.0684012	0.14474	-0.131796	0.322339	0.127391	0.106445	0.116629	0.0842527	0.139857	-0.0966755	0.240186	0.134932	0.123879	0.271914	0.0714826	0.0741236	0.0627024	0.215446	0.157044	0.133593	0.269883	0.0385357	0.0328486	0.0621472	0.589644	-0.361233	-0.36407	-0.460152	-0.29746	-0.272113	-0.352715	0.554729	-0.454214	-0.458168	-0.473564	-0.468792	-0.465876	-0.479289	-0.179383	-0.179223	-0.206031	-0.200961	-0.311776	-0.304512	-0.328642	0.557656	0.0244905	-0.0129657	0.0785744	-0.303777	-0.352166	-0.00459156	0.592174	-0.0958738	0.324718	0.264117	0.180384	0.931047	-0.158208	0.144194	-0.203669	0.0540899	-0.129594	0.101791	-0.0103599
Very large VLDL total lipids	0.692462	0.745204	0.25864	0.247858	0.24964	0.136101	0.336185	0.0453879	0.768671	0.703169	-0.701039	-0.170772	-0.815128	-0.81124	0.763982	0.367915	-0.580355	-0.179512	0.25366	0.34692	0.347567	0.841006	0.749119	0.355571	0.188724	0.139909	0.815349	0.0755301	-0.490172	-0.487342	-0.340334	0.600188	0.136775	0.146519	0.950115	0.968432	0.346421	0.7218	0.651565	-0.146334	0.702349	0.799399	-0.277104	-0.464602	0.983385	0.984856	0.984204	0.9893	0.967515	0.992371	0.979019	0.999954		0.998193	0.995323	0.99011	0.995864	0.999236	0.986221	0.98671	0.986545	0.984785	0.966125	0.992737	0.985293	0.955966	0.954213	0.950348	0.919523	0.86646	0.950783	0.961066	0.829096	0.80928	0.78954	0.598863	0.474833	0.748504	0.895217	0.354147	0.303737	0.159334	0.134255	0.143976	0.105538	0.671027	0.140839	0.111014	0.0113827	0.0728046	0.148956	-0.127133	0.32521	0.131522	0.110568	0.120614	0.0882743	0.143749	-0.0923647	0.244269	0.1385	0.127427	0.275051	0.0749808	0.0775901	0.0663101	0.219325	0.160334	0.136904	0.272602	0.0419616	0.0362764	0.0654843	0.591782	-0.358216	-0.361081	-0.45744	-0.294444	-0.269034	-0.349905	0.558268	-0.452135	-0.45612	-0.471582	-0.466883	-0.464003	-0.47727	-0.175852	-0.18054	-0.207325	-0.201899	-0.31329	-0.306245	-0.329314	0.556857	0.0217434	-0.0155994	0.0744624	-0.303866	-0.351656	-0.00741398	0.591044	-0.0912909	0.32828	0.267864	0.184447	0.930327	-0.158174	0.143698	-0.204196	0.0549075	-0.129832	0.101882	-0.0108361
Very large VLDL phospholipids	0.692481	0.741163	0.255067	0.253037	0.246423	0.137338	0.336426	0.047888	0.771177	0.730785	-0.700449	-0.163642	-0.808267	-0.802234	0.75053	0.37329	-0.57454	-0.173756	0.274243	0.384322	0.383382	0.857088	0.776702	0.390018	0.206762	0.171568	0.822288	0.102254	-0.46743	-0.464846	-0.318684	0.618675	0.168794	0.176909	0.945601	0.960283	0.369754	0.727186	0.666176	-0.118467	0.702585	0.774509	-0.268255	-0.444383	0.987252	0.988731	0.989344	0.993124	0.97211	0.995275	0.982643	0.997713	0.998193		0.996006	0.98853	0.998999	0.995706	0.978743	0.979547	0.980935	0.97956	0.959841	0.988518	0.976938	0.947302	0.946028	0.943834	0.91605	0.866697	0.943653	0.950344	0.82558	0.807134	0.788477	0.607531	0.488192	0.749219	0.88549	0.375046	0.326424	0.184921	0.164082	0.176372	0.1287	0.671063	0.171462	0.142114	0.0433264	0.103295	0.177924	-0.0944389	0.339561	0.160404	0.13958	0.149677	0.116779	0.171122	-0.061244	0.268519	0.16356	0.152492	0.29851	0.0996491	0.10166	0.093445	0.24332	0.184395	0.161228	0.295687	0.0667697	0.0608499	0.0907221	0.602268	-0.336279	-0.339227	-0.43682	-0.272561	-0.247096	-0.328547	0.575141	-0.431377	-0.435612	-0.449194	-0.448357	-0.445513	-0.458654	-0.157145	-0.168377	-0.194623	-0.188063	-0.300449	-0.294584	-0.312595	0.546374	0.0224862	-0.0135466	0.0660065	-0.288561	-0.33508	-0.00942756	0.572183	-0.0554285	0.359534	0.29974	0.217953	0.92009	-0.153337	0.14512	-0.19639	0.0586134	-0.126058	0.110041	-0.0176802
Very large VLDL cholesterol	0.682082	0.739692	0.254467	0.244038	0.243094	0.132991	0.330928	0.0504782	0.760065	0.717256	-0.697123	-0.160031	-0.796981	-0.790532	0.738719	0.369482	-0.559936	-0.166157	0.269566	0.372823	0.372776	0.843695	0.76281	0.383526	0.206469	0.165979	0.832252	0.102549	-0.492033	-0.490213	-0.331847	0.625669	0.16108	0.17662	0.948122	0.961425	0.375262	0.738573	0.670077	-0.145963	0.720055	0.774313	-0.251801	-0.447483	0.980585	0.98253	0.9806	0.99715	0.984738	0.989789	0.974536	0.994433	0.995323	0.996006		0.997726	0.997319	0.99106	0.978167	0.979276	0.980138	0.984529	0.971754	0.987133	0.974872	0.951365	0.950565	0.94818	0.926786	0.883704	0.947804	0.9522	0.834183	0.816092	0.795335	0.620215	0.503266	0.757249	0.892091	0.383522	0.334549	0.190229	0.170764	0.18207	0.137193	0.682722	0.173736	0.144008	0.045303	0.10447	0.179046	-0.0928183	0.349792	0.16093	0.139896	0.147963	0.11691	0.17139	-0.0613105	0.275684	0.164108	0.15282	0.295317	0.100488	0.103304	0.0906045	0.2486	0.18282	0.159572	0.287031	0.0665096	0.0612432	0.0876476	0.607679	-0.339331	-0.342458	-0.440338	-0.276054	-0.25008	-0.33319	0.582219	-0.444463	-0.448579	-0.466388	-0.459252	-0.456886	-0.467979	-0.149046	-0.210828	-0.237663	-0.228493	-0.346146	-0.341052	-0.354054	0.552798	-0.0157417	-0.0525411	0.0249002	-0.315062	-0.354862	-0.0457916	0.590349	-0.0625444	0.342911	0.284951	0.20516	0.923858	-0.15993	0.134114	-0.216675	0.061074	-0.135086	0.0938772	-0.00927618
Very large VLDL cholesteryl esters	0.671715	0.736476	0.254144	0.236165	0.239434	0.127953	0.323582	0.0502323	0.749674	0.694654	-0.693354	-0.164585	-0.788444	-0.784462	0.73722	0.3587	-0.549841	-0.168096	0.253914	0.349977	0.350146	0.826249	0.738887	0.364933	0.194266	0.150771	0.835319	0.0964377	-0.521823	-0.520377	-0.353136	0.623628	0.144572	0.164799	0.949256	0.963274	0.368898	0.737198	0.668027	-0.180773	0.734839	0.782094	-0.248944	-0.465882	0.969678	0.971909	0.96766	0.993296	0.986674	0.979669	0.962812	0.989187	0.99011	0.98853	0.997726		0.99012	0.985573	0.977986	0.979131	0.979131	0.986877	0.979675	0.984397	0.974072	0.955642	0.954962	0.951991	0.933516	0.893638	0.951141	0.955737	0.841467	0.823226	0.801197	0.626696	0.510139	0.762645	0.899628	0.383227	0.333438	0.187756	0.165451	0.174498	0.136789	0.691065	0.165808	0.135722	0.0375653	0.0960143	0.17098	-0.101487	0.352121	0.153308	0.13221	0.139138	0.109578	0.164551	-0.0697802	0.270309	0.158785	0.147411	0.287674	0.0959319	0.0996873	0.0818171	0.242754	0.176237	0.15293	0.275125	0.0612265	0.0567749	0.0789713	0.606266	-0.358934	-0.36207	-0.458294	-0.296354	-0.270372	-0.353141	0.567401	-0.468728	-0.472657	-0.492848	-0.481513	-0.479485	-0.489076	-0.161257	-0.242677	-0.270099	-0.259973	-0.380226	-0.375243	-0.386658	0.562246	-0.0339369	-0.0716403	0.00419165	-0.328176	-0.363129	-0.0681444	0.609742	-0.0822331	0.314901	0.258273	0.179747	0.927829	-0.163081	0.126627	-0.230153	0.0584592	-0.140658	0.0803673	0.00206534
Very large VLDL free cholesterol	0.689129	0.738345	0.253414	0.251448	0.245912	0.137874	0.337107	0.0505516	0.76752	0.73766	-0.696574	-0.153825	-0.801007	-0.791841	0.735304	0.378924	-0.567288	-0.162864	0.285276	0.395981	0.395677	0.857401	0.784349	0.40186	0.218736	0.181831	0.824789	0.108881	-0.457218	-0.455014	-0.306964	0.624869	0.178369	0.188743	0.942071	0.954506	0.380398	0.736387	0.669039	-0.107416	0.700466	0.762017	-0.253599	-0.425297	0.987382	0.989006	0.989593	0.996213	0.977601	0.995668	0.982253	0.995014	0.995864	0.998999	0.997319	0.99012		0.991922	0.973351	0.974416	0.976216	0.976941	0.9582	0.985031	0.970744	0.941876	0.940954	0.939228	0.914804	0.868494	0.939367	0.943494	0.822115	0.804291	0.785019	0.610203	0.493454	0.747656	0.879402	0.382103	0.334273	0.19217	0.1759	0.189595	0.137168	0.670312	0.181683	0.152497	0.0537097	0.113349	0.18712	-0.0827051	0.345648	0.168607	0.147751	0.157015	0.124499	0.178163	-0.0515754	0.280268	0.169268	0.15813	0.302312	0.105141	0.106925	0.0998877	0.253831	0.189238	0.166175	0.298666	0.0721182	0.0659976	0.0968122	0.606241	-0.316409	-0.319512	-0.418682	-0.252711	-0.226881	-0.309927	0.595351	-0.4159	-0.420203	-0.435315	-0.432823	-0.430099	-0.442774	-0.134919	-0.175123	-0.201187	-0.193097	-0.307352	-0.302174	-0.316788	0.539851	0.00420467	-0.0314248	0.0472951	-0.299063	-0.343916	-0.0212441	0.566367	-0.0406555	0.371511	0.31245	0.231746	0.914322	-0.15577	0.141599	-0.200762	0.0636031	-0.128419	0.108165	-0.0215
Very large VLDL triglycerides	0.693459	0.745415	0.260065	0.246938	0.251803	0.136315	0.336732	0.0430315	0.768534	0.689172	-0.699808	-0.175222	-0.819424	-0.816871	0.772289	0.364754	-0.585933	-0.184342	0.24259	0.328068	0.329345	0.832958	0.735097	0.33684	0.178012	0.123033	0.806103	0.0598448	-0.494359	-0.491159	-0.347836	0.585788	0.120349	0.128738	0.949366	0.970145	0.330392	0.713281	0.640194	-0.153515	0.694942	0.811504	-0.286417	-0.473941	0.980575	0.981895	0.981299	0.983239	0.958444	0.989734	0.976798	0.999563	0.999236	0.995706	0.99106	0.985573	0.991922		0.988034	0.988247	0.987352	0.983621	0.963494	0.992919	0.988065	0.957113	0.954944	0.950187	0.915747	0.858782	0.951034	0.964055	0.826215	0.805556	0.785886	0.588349	0.461231	0.743578	0.896343	0.33856	0.287366	0.142546	0.114689	0.123218	0.0893075	0.665596	0.122142	0.0922399	-0.00763548	0.0547046	0.131542	-0.146098	0.312937	0.11438	0.0934717	0.10408	0.0715854	0.127519	-0.110008	0.227482	0.123523	0.112544	0.261775	0.0603074	0.0630055	0.0513761	0.203334	0.146523	0.123028	0.261224	0.0276329	0.0218966	0.0517129	0.582504	-0.368832	-0.371588	-0.466896	-0.305063	-0.279906	-0.359726	0.544963	-0.458787	-0.462653	-0.477872	-0.472871	-0.469833	-0.483758	-0.188589	-0.174111	-0.200953	-0.196987	-0.305896	-0.297955	-0.325404	0.559357	0.0328436	-0.00491621	0.0916026	-0.303825	-0.354263	0.00481272	0.594695	-0.10927	0.314641	0.253479	0.168762	0.932435	-0.158483	0.145823	-0.201902	0.0518815	-0.128866	0.101821	-0.00947455
Large VLDL particle concentration	0.693904	0.752464	0.282213	0.269266	0.257144	0.141841	0.354086	0.0557873	0.792516	0.716538	-0.680227	-0.148575	-0.826145	-0.812841	0.794702	0.313038	-0.593699	-0.158588	0.283414	0.364162	0.36904	0.858062	0.750184	0.367175	0.219226	0.165249	0.855042	0.119857	-0.537391	-0.54049	-0.329226	0.639166	0.160569	0.17545	0.978692	0.994125	0.3766	0.740322	0.694777	-0.17954	0.755878	0.848042	-0.334574	-0.544573	0.945248	0.947581	0.946106	0.966733	0.952786	0.961677	0.938726	0.986857	0.986221	0.978743	0.978167	0.977986	0.973351	0.988034		0.99997	0.999263	0.996087	0.984727	0.997332	0.999605	0.988237	0.986872	0.983159	0.956216	0.905757	0.983966	0.991621	0.889042	0.870741	0.851436	0.666899	0.541234	0.814129	0.947218	0.409616	0.357065	0.212406	0.169505	0.166127	0.165706	0.741429	0.173899	0.142647	0.0427407	0.103768	0.18158	-0.0999373	0.382424	0.171057	0.149536	0.158956	0.127004	0.184506	-0.0601698	0.275689	0.189154	0.177712	0.324356	0.125298	0.129469	0.108532	0.25314	0.211305	0.187294	0.318272	0.0912409	0.086117	0.111188	0.641529	-0.435459	-0.438162	-0.529998	-0.372402	-0.347368	-0.425541	0.506569	-0.517089	-0.521996	-0.532636	-0.537447	-0.53442	-0.548063	-0.201293	-0.173079	-0.202589	-0.196102	-0.319553	-0.314225	-0.329098	0.63947	0.101028	0.0619772	0.122846	-0.228274	-0.277546	0.0426763	0.683978	-0.0833495	0.324079	0.266645	0.18462	0.951413	-0.151986	0.168189	-0.210233	0.0507978	-0.127153	0.120999	0.0484329
Large VLDL total lipids	0.693795	0.75251	0.281822	0.269659	0.256872	0.141744	0.354147	0.0558409	0.792813	0.719789	-0.680719	-0.147693	-0.826141	-0.812501	0.793857	0.313882	-0.593489	-0.157472	0.28588	0.367998	0.3728	0.860324	0.753452	0.370821	0.221724	0.168789	0.857324	0.122788	-0.536157	-0.539368	-0.327091	0.642338	0.163975	0.179281	0.979361	0.99416	0.38074	0.743192	0.697221	-0.177568	0.75725	0.845911	-0.332068	-0.542406	0.94601	0.948381	0.946954	0.968194	0.954782	0.962521	0.939357	0.987279	0.98671	0.979547	0.979276	0.979131	0.974416	0.988247	0.99997		0.999447	0.996677	0.985566	0.997688	0.999374	0.988328	0.987054	0.983525	0.957343	0.907632	0.984313	0.991326	0.890128	0.872006	0.852831	0.669452	0.54425	0.815772	0.947458	0.413264	0.360832	0.216109	0.173756	0.170568	0.169366	0.7433	0.177806	0.14652	0.0465911	0.107383	0.18507	-0.09618	0.38588	0.174474	0.152904	0.162215	0.130178	0.18759	-0.0568078	0.279993	0.192068	0.180573	0.327063	0.127984	0.13212	0.111348	0.257272	0.214015	0.189982	0.32068	0.0938596	0.0887139	0.113839	0.644263	-0.433054	-0.43579	-0.527826	-0.370075	-0.345009	-0.423332	0.509874	-0.515278	-0.520229	-0.530883	-0.535875	-0.532859	-0.546461	-0.197798	-0.173434	-0.202979	-0.196052	-0.320453	-0.315364	-0.329105	0.640226	0.0995329	0.060514	0.120462	-0.228443	-0.277423	0.0411999	0.684288	-0.079493	0.327603	0.270343	0.188455	0.951183	-0.151889	0.167964	-0.210549	0.0515039	-0.127316	0.120762	0.0479856
Large VLDL phospholipids	0.695001	0.751705	0.282753	0.277909	0.257382	0.142855	0.358663	0.0578534	0.799115	0.741067	-0.680645	-0.13972	-0.82809	-0.811238	0.792258	0.314085	-0.595783	-0.149553	0.304266	0.39387	0.39859	0.87524	0.773752	0.393675	0.239418	0.193897	0.869434	0.146013	-0.527022	-0.531305	-0.309599	0.6616	0.188887	0.204574	0.983048	0.994373	0.405358	0.754309	0.714066	-0.162485	0.765476	0.836913	-0.330462	-0.537811	0.946306	0.948815	0.94825	0.970635	0.958532	0.963476	0.939177	0.986933	0.986545	0.980935	0.980138	0.979131	0.976216	0.987352	0.999263	0.999447		0.997086	0.985846	0.998212	0.998147	0.988657	0.987777	0.985466	0.961777	0.914539	0.986144	0.990019	0.897543	0.880542	0.862404	0.685667	0.56275	0.827239	0.94971	0.437005	0.38536	0.242059	0.20009	0.196655	0.194885	0.755773	0.203989	0.172592	0.0726946	0.132224	0.209069	-0.0703428	0.40811	0.199423	0.177674	0.186629	0.154095	0.211013	-0.0320334	0.305507	0.215463	0.203778	0.349225	0.15046	0.154364	0.134612	0.282445	0.236643	0.212568	0.342012	0.116156	0.110886	0.136146	0.66152	-0.4269	-0.429737	-0.522156	-0.364372	-0.33935	-0.417626	0.519344	-0.508316	-0.513616	-0.522577	-0.531372	-0.528323	-0.542063	-0.184191	-0.164627	-0.194288	-0.185735	-0.31409	-0.31026	-0.318367	0.646216	0.109172	0.0706468	0.120704	-0.21126	-0.260013	0.0467074	0.686933	-0.0536155	0.35053	0.293919	0.213075	0.949446	-0.146928	0.173402	-0.206514	0.0543886	-0.125255	0.127937	0.0499662
Large VLDL cholesterol	0.685916	0.749608	0.278217	0.267535	0.251413	0.138353	0.348035	0.0572054	0.788673	0.738068	-0.681961	-0.143681	-0.816613	-0.80225	0.782556	0.312363	-0.581214	-0.151441	0.299431	0.395097	0.398416	0.870684	0.770419	0.39874	0.235981	0.196179	0.879122	0.1507	-0.540643	-0.545141	-0.318497	0.671685	0.189689	0.210489	0.982629	0.992203	0.412747	0.764944	0.719494	-0.178185	0.7782	0.829845	-0.308082	-0.533533	0.94441	0.947208	0.944744	0.97608	0.970956	0.961159	0.936262	0.984708	0.984785	0.97956	0.984529	0.986877	0.976941	0.983621	0.996087	0.996677	0.997086		0.994736	0.995666	0.993275	0.988589	0.988254	0.986199	0.96918	0.929042	0.986209	0.98738	0.902521	0.886185	0.867555	0.697221	0.57785	0.832413	0.951108	0.447988	0.396574	0.251053	0.21342	0.211596	0.204457	0.762569	0.212727	0.181235	0.0820891	0.140421	0.217136	-0.0619736	0.41613	0.205448	0.183614	0.191781	0.159753	0.216454	-0.0257018	0.314229	0.219512	0.207637	0.351318	0.154342	0.158674	0.136506	0.289931	0.238864	0.214765	0.339512	0.119349	0.114537	0.13729	0.666159	-0.422607	-0.425576	-0.518576	-0.360315	-0.334957	-0.41444	0.528959	-0.513339	-0.518625	-0.530033	-0.535369	-0.532595	-0.545148	-0.174607	-0.191969	-0.222111	-0.211015	-0.344817	-0.341944	-0.344653	0.652468	0.0785001	0.039398	0.0885894	-0.232818	-0.275871	0.0149712	0.694979	-0.051897	0.344874	0.290441	0.210812	0.94827	-0.153897	0.160581	-0.219812	0.0556446	-0.130939	0.112011	0.0497109
Large VLDL cholesteryl esters	0.666538	0.739431	0.278375	0.258719	0.242412	0.131775	0.332328	0.0616775	0.774794	0.727592	-0.672936	-0.147126	-0.791692	-0.78076	0.770846	0.28638	-0.554009	-0.155207	0.292782	0.398958	0.399964	0.857054	0.754817	0.406923	0.229805	0.208508	0.89534	0.17885	-0.577561	-0.583972	-0.332275	0.693763	0.200417	0.226633	0.978359	0.985758	0.422539	0.764293	0.737554	-0.217309	0.81225	0.82924	-0.301956	-0.560064	0.919897	0.923123	0.917196	0.963324	0.969881	0.935863	0.910328	0.965735	0.966125	0.959841	0.971754	0.979675	0.9582	0.963494	0.984727	0.985566	0.985846	0.994736		0.980894	0.980148	0.987348	0.987788	0.986426	0.97884	0.949716	0.984528	0.982293	0.917864	0.903174	0.883718	0.727933	0.615829	0.849552	0.957851	0.477847	0.427076	0.282307	0.244512	0.241439	0.236793	0.782531	0.238719	0.207411	0.111203	0.167208	0.243501	-0.034501	0.436422	0.231496	0.210028	0.217305	0.187065	0.243533	0.00201609	0.327137	0.246944	0.235147	0.373565	0.183639	0.189227	0.159654	0.302441	0.263229	0.239484	0.352813	0.147682	0.1443	0.15878	0.675887	-0.44906	-0.451957	-0.542925	-0.387157	-0.361826	-0.440719	0.507215	-0.548619	-0.554064	-0.565712	-0.570951	-0.568597	-0.579197	-0.185427	-0.229199	-0.260279	-0.246823	-0.387254	-0.385902	-0.380216	0.674163	0.0650029	0.0253211	0.0570245	-0.224277	-0.257205	-0.0185394	0.720735	-0.046864	0.324846	0.274807	0.199297	0.943729	-0.1573	0.150075	-0.234069	0.0522604	-0.134887	0.0993973	0.0685594
Large VLDL free cholesterol	0.696456	0.751268	0.275245	0.273144	0.257334	0.143077	0.358899	0.0526091	0.794119	0.740112	-0.683228	-0.138913	-0.831416	-0.813974	0.785288	0.333499	-0.600659	-0.146299	0.302528	0.387304	0.392762	0.874275	0.776942	0.386834	0.239299	0.183246	0.856419	0.123825	-0.502209	-0.504936	-0.303035	0.645563	0.178271	0.193959	0.977568	0.989023	0.400125	0.7586	0.696582	-0.141025	0.740221	0.822912	-0.310877	-0.50463	0.958039	0.960424	0.961124	0.978745	0.96306	0.975346	0.951258	0.992947	0.992737	0.988518	0.987133	0.984397	0.985031	0.992919	0.997332	0.997688	0.998212	0.995666	0.980894		0.996152	0.980722	0.979685	0.977021	0.951597	0.901825	0.978766	0.983014	0.880406	0.862727	0.845019	0.663042	0.538163	0.809317	0.936347	0.416849	0.365321	0.220445	0.183299	0.182618	0.173302	0.737536	0.187241	0.15587	0.0549599	0.114873	0.191273	-0.0862995	0.393956	0.179979	0.158011	0.166914	0.133553	0.18995	-0.0505806	0.299676	0.192662	0.180824	0.32797	0.126395	0.129547	0.114297	0.275961	0.214623	0.190421	0.324393	0.0925956	0.0865283	0.116583	0.651287	-0.394784	-0.39779	-0.491791	-0.332705	-0.307554	-0.386849	0.543907	-0.476657	-0.481753	-0.49283	-0.498225	-0.495093	-0.509309	-0.163166	-0.156359	-0.185377	-0.176525	-0.303102	-0.298875	-0.309175	0.626915	0.0901366	0.0519155	0.116524	-0.23838	-0.290243	0.0453415	0.665343	-0.0559143	0.359676	0.301799	0.219219	0.943039	-0.149421	0.168684	-0.204582	0.0582164	-0.12619	0.122475	0.0321583
Large VLDL triglycerides	0.694954	0.752141	0.282762	0.26776	0.258561	0.142708	0.354642	0.0549672	0.791096	0.705097	-0.678952	-0.151421	-0.827201	-0.814894	0.796939	0.313393	-0.595797	-0.162011	0.274681	0.349741	0.355036	0.850041	0.739381	0.353204	0.210545	0.151167	0.844197	0.10578	-0.536446	-0.538903	-0.334662	0.624826	0.147045	0.160152	0.97516	0.99286	0.361027	0.730506	0.682907	-0.181642	0.745893	0.853565	-0.340955	-0.54655	0.944413	0.946577	0.945246	0.962392	0.945589	0.960557	0.93848	0.986158	0.985293	0.976938	0.974872	0.974072	0.970744	0.988065	0.999605	0.999374	0.998147	0.993275	0.980148	0.996152		0.986223	0.984493	0.980083	0.949864	0.896015	0.981186	0.991231	0.881887	0.862833	0.84321	0.653537	0.52579	0.804994	0.943753	0.39303	0.340099	0.195521	0.151392	0.147733	0.149018	0.731381	0.157177	0.126062	0.0260603	0.0880017	0.166146	-0.115897	0.367662	0.155702	0.134328	0.144155	0.112328	0.17004	-0.0751225	0.259423	0.175049	0.163775	0.311282	0.111787	0.115925	0.0953262	0.237412	0.198118	0.174173	0.307092	0.0780917	0.072881	0.0987221	0.629993	-0.43854	-0.441156	-0.532501	-0.375323	-0.350406	-0.428133	0.498753	-0.517455	-0.522185	-0.532955	-0.53685	-0.533751	-0.547711	-0.209959	-0.168543	-0.19779	-0.19293	-0.312458	-0.306197	-0.325619	0.633245	0.104927	0.0658618	0.132446	-0.23088	-0.282056	0.0496381	0.678654	-0.0970099	0.313948	0.255627	0.172755	0.951034	-0.152535	0.168898	-0.208468	0.0490247	-0.126736	0.121928	0.0469751
Medium VLDL particle concentration	0.686595	0.750506	0.303866	0.284026	0.256012	0.151302	0.357738	0.0788829	0.803999	0.744908	-0.646057	-0.115538	-0.797061	-0.7736	0.785725	0.241975	-0.562797	-0.131367	0.329674	0.421781	0.427776	0.872492	0.762595	0.423786	0.261863	0.228706	0.900684	0.209404	-0.580004	-0.589742	-0.306016	0.702735	0.222563	0.241821	0.988584	0.99743	0.426321	0.746192	0.757403	-0.2072	0.82361	0.857097	-0.383713	-0.604935	0.898797	0.902022	0.899857	0.938412	0.937947	0.919167	0.889558	0.956479	0.955966	0.947302	0.951365	0.955642	0.941876	0.957113	0.988237	0.988328	0.988657	0.988589	0.987348	0.980722	0.986223		0.999876	0.998582	0.98306	0.944937	0.997723	0.997714	0.94085	0.92626	0.905749	0.749165	0.632956	0.875649	0.980834	0.494678	0.443174	0.302602	0.25037	0.237755	0.261546	0.807415	0.251199	0.219974	0.123761	0.180906	0.256938	-0.0201667	0.450946	0.254665	0.233554	0.24107	0.212165	0.269695	0.0234396	0.329119	0.28014	0.268873	0.404948	0.219287	0.225239	0.193061	0.30818	0.299586	0.276095	0.388887	0.184614	0.181168	0.195126	0.692791	-0.491599	-0.494102	-0.584211	-0.427147	-0.401493	-0.480752	0.470552	-0.574754	-0.58058	-0.586353	-0.600863	-0.598325	-0.609561	-0.213035	-0.195823	-0.226789	-0.218475	-0.35085	-0.348778	-0.347554	0.688763	0.141933	0.103368	0.112948	-0.146784	-0.186224	0.0448024	0.741115	-0.034416	0.333451	0.281928	0.207612	0.953836	-0.149091	0.17948	-0.215762	0.0473951	-0.12321	0.143049	0.102916
Medium VLDL total lipids	0.68552	0.749611	0.304255	0.286744	0.256271	0.151833	0.359256	0.0801684	0.805342	0.753678	-0.644962	-0.1113	-0.796276	-0.771263	0.78353	0.240901	-0.562122	-0.127122	0.33803	0.433533	0.439492	0.878049	0.770642	0.434435	0.270038	0.24111	0.907027	0.221119	-0.576321	-0.586741	-0.297072	0.712617	0.234665	0.254829	0.989757	0.996784	0.437943	0.752938	0.765749	-0.20087	0.828325	0.853345	-0.381563	-0.602106	0.896634	0.899967	0.897879	0.938327	0.939415	0.91738	0.887049	0.954624	0.954213	0.946028	0.950565	0.954962	0.940954	0.954944	0.986872	0.987054	0.987777	0.988254	0.987788	0.979685	0.984493	0.999876		0.999201	0.985776	0.94967	0.99834	0.996542	0.944962	0.930992	0.910816	0.758334	0.643632	0.881798	0.982063	0.506899	0.455793	0.315765	0.26389	0.251042	0.274894	0.814141	0.264352	0.233108	0.13704	0.193679	0.269331	-0.00691355	0.462117	0.267115	0.245943	0.25327	0.22419	0.281449	0.0360214	0.341403	0.291902	0.280544	0.415977	0.230671	0.236566	0.204538	0.320361	0.310925	0.287424	0.399249	0.19589	0.192392	0.206362	0.701573	-0.487936	-0.490496	-0.58078	-0.423766	-0.398146	-0.477348	0.475685	-0.571514	-0.577521	-0.582776	-0.598746	-0.596208	-0.607442	-0.204355	-0.193106	-0.224239	-0.214888	-0.34991	-0.348537	-0.344099	0.694392	0.144763	0.106326	0.111415	-0.140191	-0.179103	0.0457592	0.745115	-0.0218122	0.343665	0.292868	0.219187	0.95211	-0.147821	0.181023	-0.215602	0.0489357	-0.122795	0.145352	0.104968
Medium VLDL phospholipids	0.685504	0.746748	0.306626	0.295678	0.255842	0.155345	0.363193	0.0847201	0.811334	0.774601	-0.643805	-0.1038	-0.795135	-0.767353	0.780797	0.237318	-0.561298	-0.120261	0.355982	0.461627	0.467003	0.891774	0.789753	0.459658	0.286994	0.270677	0.92078	0.250609	-0.568851	-0.580818	-0.276713	0.735327	0.264126	0.284325	0.991988	0.99497	0.466139	0.762523	0.78554	-0.187072	0.839792	0.842605	-0.383354	-0.602327	0.892752	0.896264	0.895142	0.937421	0.940548	0.91426	0.882555	0.950542	0.950348	0.943834	0.94818	0.951991	0.939228	0.950187	0.983159	0.983525	0.985466	0.986199	0.986426	0.977021	0.980083	0.998582	0.999201		0.989736	0.957031	0.998775	0.993149	0.954191	0.941689	0.923035	0.779124	0.667537	0.896217	0.984488	0.536259	0.486166	0.347771	0.296492	0.282983	0.307235	0.829795	0.296071	0.264755	0.169256	0.223957	0.298488	0.0248958	0.488275	0.297995	0.276687	0.283598	0.254114	0.31077	0.0670409	0.370953	0.321496	0.309986	0.443546	0.259592	0.265274	0.234056	0.34944	0.339565	0.316141	0.425542	0.22475	0.221102	0.235193	0.721	-0.486423	-0.489025	-0.57972	-0.422199	-0.396476	-0.476051	0.480651	-0.568079	-0.574515	-0.577304	-0.598372	-0.5958	-0.607141	-0.192434	-0.183536	-0.214784	-0.203741	-0.342986	-0.343162	-0.331766	0.701904	0.159961	0.122192	0.113526	-0.11475	-0.153273	0.0544204	0.749581	0.00793457	0.367607	0.317987	0.245803	0.948729	-0.143202	0.187342	-0.211951	0.0516104	-0.120661	0.155618	0.111067
Medium VLDL cholesterol	0.658441	0.726374	0.301463	0.304883	0.25309	0.152091	0.361741	0.0934862	0.801458	0.822589	-0.620732	-0.0704724	-0.76342	-0.725597	0.739549	0.222038	-0.533777	-0.0875575	0.409875	0.542535	0.546773	0.911236	0.831493	0.534506	0.339924	0.364638	0.959211	0.343047	-0.540985	-0.558013	-0.212114	0.805767	0.355341	0.383976	0.9833	0.973069	0.539412	0.803395	0.842397	-0.14486	0.871831	0.802897	-0.354503	-0.569134	0.858984	0.863312	0.860403	0.922179	0.941787	0.881269	0.84604	0.91884	0.919523	0.91605	0.926786	0.933516	0.914804	0.915747	0.956216	0.957343	0.961777	0.96918	0.97884	0.951597	0.949864	0.98306	0.985776	0.989736		0.988057	0.987857	0.968516	0.971518	0.964215	0.946224	0.842276	0.747787	0.928097	0.977588	0.623266	0.577507	0.446519	0.400057	0.386338	0.406452	0.864679	0.39738	0.367043	0.274994	0.326718	0.397764	0.132927	0.560299	0.393943	0.372992	0.378668	0.349269	0.402954	0.169362	0.451177	0.411806	0.400024	0.52591	0.349349	0.354961	0.322728	0.430018	0.425643	0.402697	0.50035	0.313702	0.31033	0.320864	0.773791	-0.447402	-0.450388	-0.541359	-0.386238	-0.361314	-0.438822	0.516314	-0.540521	-0.548142	-0.548729	-0.577795	-0.575497	-0.58564	-0.122591	-0.176932	-0.209351	-0.190107	-0.348827	-0.354241	-0.318364	0.74066	0.159487	0.12281	0.0792507	-0.0749686	-0.103604	0.0360927	0.773431	0.104612	0.431896	0.390094	0.325378	0.917586	-0.134316	0.188076	-0.213396	0.0622228	-0.117425	0.162829	0.124591
Medium VLDL cholesteryl esters	0.614013	0.686885	0.289602	0.303545	0.239651	0.144899	0.340851	0.105413	0.771358	0.84247	-0.583073	-0.0458803	-0.698233	-0.656542	0.672885	0.193821	-0.477133	-0.0671008	0.44115	0.608807	0.60896	0.899506	0.843982	0.597924	0.36855	0.454207	0.978687	0.443149	-0.522859	-0.544225	-0.162314	0.865181	0.443666	0.475555	0.947798	0.927265	0.586435	0.804661	0.888541	-0.121238	0.901127	0.743582	-0.332007	-0.545444	0.806571	0.811424	0.805464	0.885303	0.922784	0.825572	0.791531	0.864844	0.86646	0.866697	0.883704	0.893638	0.868494	0.858782	0.905757	0.907632	0.914539	0.929042	0.949716	0.901825	0.896015	0.944937	0.94967	0.957031	0.988057		0.952119	0.92115	0.966648	0.964988	0.946756	0.890795	0.82001	0.936113	0.946232	0.698679	0.659205	0.541276	0.50201	0.49052	0.499269	0.872265	0.498235	0.470505	0.385864	0.434016	0.500406	0.248231	0.606276	0.49253	0.473267	0.478293	0.451327	0.501097	0.28135	0.506654	0.505674	0.494557	0.607814	0.447249	0.453196	0.417646	0.486774	0.514039	0.492746	0.571743	0.411376	0.409334	0.410505	0.797469	-0.419257	-0.422216	-0.512183	-0.359539	-0.335465	-0.410559	0.520962	-0.528104	-0.5365	-0.533747	-0.570661	-0.568991	-0.57633	-0.0828108	-0.18622	-0.218749	-0.193862	-0.363238	-0.373043	-0.31635	0.752484	0.150593	0.116241	0.0274975	-0.0222256	-0.0344344	-0.00407252	0.770103	0.195891	0.469306	0.436545	0.383053	0.86507	-0.122224	0.179711	-0.209139	0.0669524	-0.110621	0.169171	0.138465
Medium VLDL free cholesterol	0.686493	0.748152	0.30573	0.298865	0.260523	0.15567	0.373653	0.0790268	0.812436	0.779687	-0.643454	-0.0943098	-0.811094	-0.778335	0.789407	0.245596	-0.578683	-0.106611	0.366143	0.458634	0.467029	0.899017	0.796086	0.453806	0.300842	0.265526	0.916383	0.233844	-0.546183	-0.558429	-0.25718	0.726388	0.257712	0.282368	0.99531	0.995714	0.478951	0.782694	0.775509	-0.165171	0.821215	0.843304	-0.368625	-0.579274	0.891052	0.894747	0.894983	0.937051	0.938161	0.916108	0.880536	0.951058	0.950783	0.943653	0.947804	0.951141	0.939367	0.951034	0.983966	0.984313	0.986144	0.986209	0.984528	0.978766	0.981186	0.997723	0.99834	0.998775	0.987857	0.952119		0.992852	0.952935	0.940118	0.922807	0.772991	0.65689	0.897571	0.98556	0.532154	0.481167	0.340181	0.287588	0.271955	0.303039	0.836111	0.2861	0.253868	0.156558	0.210635	0.284658	0.0134589	0.500378	0.285017	0.262871	0.269066	0.237924	0.29426	0.0523566	0.384319	0.307206	0.29504	0.430614	0.242198	0.247336	0.219225	0.362378	0.326226	0.302169	0.416268	0.207639	0.20301	0.222725	0.731191	-0.464978	-0.467919	-0.557704	-0.403833	-0.378655	-0.456725	0.499144	-0.539984	-0.546639	-0.550578	-0.571032	-0.568156	-0.580881	-0.159745	-0.16327	-0.194796	-0.181708	-0.325845	-0.326702	-0.312683	0.710851	0.164631	0.126497	0.129547	-0.126313	-0.170824	0.0757453	0.758104	0.00963583	0.382946	0.333081	0.258685	0.94703	-0.143255	0.191976	-0.212197	0.0559759	-0.121461	0.152514	0.107579
Medium VLDL triglycerides	0.689803	0.75239	0.301482	0.273092	0.255326	0.149162	0.353051	0.0721787	0.797046	0.70709	-0.64896	-0.13117	-0.801993	-0.784086	0.795151	0.247587	-0.568249	-0.14605	0.295721	0.37043	0.37721	0.848409	0.728046	0.376358	0.229697	0.175059	0.870724	0.156073	-0.588652	-0.595577	-0.338046	0.657439	0.169964	0.186195	0.98198	0.997814	0.379926	0.720191	0.718215	-0.228023	0.797414	0.870623	-0.389021	-0.610604	0.90536	0.908165	0.906117	0.936269	0.928608	0.924957	0.897542	0.962023	0.961066	0.950344	0.9522	0.955737	0.943494	0.964055	0.991621	0.991326	0.990019	0.98738	0.982293	0.983014	0.991231	0.997714	0.996542	0.993149	0.968516	0.92115	0.992852		0.920995	0.903773	0.88234	0.707404	0.584021	0.848127	0.9735	0.441502	0.388242	0.245143	0.191207	0.179072	0.204227	0.778894	0.193266	0.161963	0.0649869	0.123855	0.20114	-0.0782154	0.406073	0.199063	0.178055	0.186175	0.157663	0.216113	-0.0325895	0.280335	0.227053	0.216045	0.354905	0.167205	0.173238	0.141325	0.259693	0.248452	0.224922	0.342589	0.133162	0.129699	0.144955	0.656661	-0.50147	-0.503804	-0.592728	-0.436663	-0.411039	-0.490032	0.451465	-0.580627	-0.585731	-0.593763	-0.60221	-0.599602	-0.61117	-0.242005	-0.201301	-0.231525	-0.227185	-0.349055	-0.344212	-0.355892	0.664955	0.132063	0.0930207	0.123785	-0.175433	-0.218551	0.0467635	0.723964	-0.0865607	0.293624	0.239076	0.161763	0.958246	-0.153876	0.174076	-0.215542	0.0417586	-0.124677	0.132946	0.0933899
Small VLDL particle concentration	0.622081	0.680564	0.307027	0.327658	0.236472	0.150241	0.36365	0.103763	0.793659	0.837876	-0.551968	-0.0165195	-0.739779	-0.683345	0.739125	0.127932	-0.527025	-0.0323212	0.466767	0.588253	0.598317	0.913682	0.827038	0.567038	0.401891	0.433304	0.969605	0.432091	-0.536537	-0.563938	-0.120002	0.843999	0.422528	0.455595	0.953963	0.927728	0.631445	0.794134	0.873091	-0.141887	0.89184	0.766048	-0.399853	-0.623038	0.750064	0.755346	0.758501	0.827543	0.85319	0.781999	0.734484	0.828651	0.829096	0.82558	0.834183	0.841467	0.822115	0.826215	0.889042	0.890128	0.897543	0.902521	0.917864	0.880406	0.881887	0.94085	0.944962	0.954191	0.971518	0.966648	0.952935	0.920995		0.99896	0.992829	0.916127	0.829198	0.984791	0.978361	0.726186	0.683054	0.558357	0.50198	0.472613	0.535123	0.93903	0.481548	0.450114	0.365638	0.401336	0.463584	0.227685	0.673078	0.480746	0.45928	0.461004	0.43197	0.481998	0.262187	0.553288	0.505819	0.493297	0.601297	0.44314	0.44948	0.411642	0.534771	0.517502	0.49522	0.571558	0.410784	0.407931	0.413439	0.835674	-0.502094	-0.504951	-0.586569	-0.444672	-0.419375	-0.497041	0.43439	-0.564819	-0.574346	-0.560792	-0.615585	-0.612862	-0.624318	-0.106152	-0.130289	-0.163427	-0.136867	-0.313856	-0.326677	-0.257537	0.790003	0.288119	0.253989	0.144492	0.0868826	0.0557993	0.125273	0.830332	0.178252	0.457247	0.424552	0.367634	0.871546	-0.100683	0.217981	-0.182691	0.0552483	-0.0990565	0.17782	0.194349
Small VLDL total lipids	0.611164	0.667933	0.305411	0.333019	0.234322	0.151301	0.363538	0.108656	0.788186	0.850666	-0.537786	-0.0020544	-0.72572	-0.664951	0.722058	0.119103	-0.517337	-0.0188905	0.485574	0.614406	0.624441	0.915726	0.837207	0.589708	0.420242	0.467304	0.974748	0.466626	-0.519991	-0.549529	-0.0888891	0.863073	0.456359	0.489633	0.94243	0.911597	0.655046	0.797263	0.887867	-0.12201	0.895297	0.745249	-0.399041	-0.613973	0.729953	0.735414	0.739003	0.811313	0.8406	0.762118	0.713737	0.808626	0.80928	0.807134	0.816092	0.823226	0.804291	0.805556	0.870741	0.872006	0.880542	0.886185	0.903174	0.862727	0.862833	0.92626	0.930992	0.941689	0.964215	0.964988	0.940118	0.903773	0.99896		0.995267	0.93316	0.852647	0.990572	0.967957	0.754469	0.713437	0.592957	0.538273	0.508224	0.571085	0.94539	0.516808	0.486002	0.403592	0.437439	0.497589	0.267753	0.695383	0.515312	0.494179	0.495461	0.466738	0.515287	0.300771	0.57977	0.539175	0.526739	0.630535	0.477084	0.483241	0.445884	0.561847	0.549769	0.527949	0.599576	0.445167	0.442281	0.447162	0.849179	-0.49138	-0.494252	-0.575526	-0.434472	-0.40924	-0.486862	0.435863	-0.553315	-0.563295	-0.547223	-0.607324	-0.604626	-0.615938	-0.086144	-0.117579	-0.150676	-0.122002	-0.303221	-0.317872	-0.240574	0.795704	0.303034	0.269975	0.144235	0.117783	0.0885458	0.132471	0.831244	0.214536	0.47963	0.449582	0.39565	0.853171	-0.0937971	0.221917	-0.177317	0.0577435	-0.095803	0.186344	0.202198
Small VLDL phospholipids	0.596229	0.647386	0.291152	0.335676	0.225578	0.144331	0.361015	0.0915166	0.777869	0.856123	-0.534427	-0.00586755	-0.735749	-0.675587	0.732946	0.122272	-0.536318	-0.0165259	0.486925	0.617742	0.627515	0.922014	0.842941	0.585491	0.42628	0.47582	0.966273	0.462484	-0.483701	-0.514574	-0.0494302	0.857796	0.464333	0.499468	0.931451	0.894053	0.688467	0.81149	0.875834	-0.0913017	0.868419	0.722952	-0.378529	-0.598154	0.709083	0.714717	0.721536	0.791021	0.818007	0.744778	0.692456	0.788904	0.78954	0.788477	0.795335	0.801197	0.785019	0.785886	0.851436	0.852831	0.862404	0.867555	0.883718	0.845019	0.84321	0.905749	0.910816	0.923035	0.946224	0.946756	0.922807	0.88234	0.992829	0.995267		0.933671	0.850847	0.99466	0.95617	0.769282	0.728641	0.607445	0.553716	0.52177	0.5896	0.956529	0.524231	0.49229	0.41099	0.438914	0.496726	0.275038	0.726721	0.517395	0.495195	0.496661	0.463691	0.51061	0.303	0.616132	0.538308	0.524884	0.630629	0.47136	0.476435	0.444941	0.598954	0.549859	0.527533	0.604798	0.441242	0.436815	0.449988	0.867034	-0.478282	-0.481269	-0.558893	-0.424918	-0.400542	-0.475425	0.425538	-0.522393	-0.533077	-0.511749	-0.581682	-0.578253	-0.592654	-0.0584164	-0.0605581	-0.0941278	-0.0604593	-0.253913	-0.271355	-0.182663	0.818439	0.354915	0.321916	0.198714	0.149246	0.11031	0.187587	0.842738	0.233793	0.508105	0.480161	0.4239	0.829261	-0.0818859	0.227077	-0.166577	0.0585305	-0.0912889	0.171484	0.201348
Small VLDL cholesterol	0.489247	0.534651	0.278954	0.346787	0.203025	0.150433	0.330125	0.15165	0.688075	0.883482	-0.393002	0.108384	-0.554084	-0.465672	0.528405	0.0400984	-0.38889	0.079074	0.591026	0.771437	0.779468	0.859339	0.850565	0.726921	0.522304	0.701553	0.947713	0.718268	-0.379893	-0.423209	0.132881	0.957332	0.691139	0.71995	0.780333	0.720429	0.764337	0.742746	0.949433	0.0176269	0.87872	0.533712	-0.376697	-0.513255	0.525907	0.532144	0.535871	0.630811	0.689855	0.552783	0.506341	0.59651	0.598863	0.607531	0.620215	0.626696	0.610203	0.588349	0.666899	0.669452	0.685667	0.697221	0.727933	0.663042	0.653537	0.749165	0.758334	0.779124	0.842276	0.890795	0.772991	0.707404	0.916127	0.93316	0.933671		0.981854	0.955288	0.814169	0.915529	0.894977	0.81939	0.784256	0.754347	0.80548	0.91027	0.760554	0.738497	0.679628	0.700344	0.740854	0.570701	0.792436	0.758021	0.742364	0.740573	0.719859	0.753868	0.593666	0.71612	0.772165	0.762344	0.822504	0.72423	0.729418	0.69343	0.704279	0.772007	0.756232	0.778852	0.696975	0.695577	0.686635	0.873991	-0.384387	-0.386946	-0.461844	-0.332427	-0.308827	-0.382715	0.412137	-0.450011	-0.462367	-0.429726	-0.522572	-0.520797	-0.527832	0.0493309	-0.0493271	-0.0792148	-0.0397765	-0.231534	-0.257662	-0.129369	0.764533	0.364825	0.342895	0.0910236	0.34098	0.338002	0.134085	0.763001	0.472712	0.594811	0.587205	0.563335	0.65593	-0.0386269	0.229917	-0.12867	0.0714507	-0.0647095	0.248901	0.250178
Small VLDL cholesteryl esters	0.413803	0.455704	0.258461	0.329894	0.178258	0.140815	0.287973	0.172746	0.605513	0.8493	-0.310378	0.148391	-0.435429	-0.34179	0.403434	-0.000281125	-0.294569	0.109554	0.602314	0.80484	0.809716	0.783724	0.808976	0.757754	0.530933	0.774328	0.890822	0.812098	-0.326327	-0.37282	0.196168	0.959854	0.766049	0.786684	0.661707	0.59633	0.746651	0.656683	0.939128	0.052035	0.848428	0.413986	-0.358002	-0.460937	0.412198	0.418189	0.418748	0.520875	0.593942	0.429784	0.392658	0.471711	0.474833	0.488192	0.503266	0.510139	0.493454	0.461231	0.541234	0.54425	0.56275	0.57785	0.615829	0.538163	0.52579	0.632956	0.643632	0.667537	0.747787	0.82001	0.65689	0.584021	0.829198	0.852647	0.850847	0.981854		0.881886	0.698979	0.938243	0.929314	0.881127	0.86025	0.836168	0.86644	0.830699	0.839328	0.824008	0.780722	0.797662	0.828439	0.689146	0.768468	0.840212	0.829221	0.827073	0.814071	0.840253	0.710289	0.71223	0.850369	0.843264	0.877871	0.816252	0.82168	0.782857	0.704187	0.843819	0.832455	0.824973	0.791539	0.792523	0.768693	0.820377	-0.333809	-0.335797	-0.405895	-0.283199	-0.260743	-0.331618	0.36968	-0.411501	-0.423917	-0.386158	-0.486543	-0.485725	-0.48849	0.0744197	-0.051742	-0.0783078	-0.0393351	-0.21801	-0.246406	-0.108001	0.697414	0.348014	0.332416	0.0275618	0.419433	0.438176	0.0846788	0.678956	0.557558	0.592426	0.595401	0.588988	0.539146	-0.0161386	0.213689	-0.104931	0.0714251	-0.0480623	0.268516	0.259247
Small VLDL free cholesterol	0.576297	0.625871	0.292198	0.3479	0.226916	0.154624	0.373495	0.107544	0.766612	0.880302	-0.500401	0.0368109	-0.709129	-0.634919	0.695253	0.102669	-0.515553	0.0247498	0.533798	0.666578	0.679177	0.924619	0.861514	0.629144	0.473896	0.536935	0.967157	0.519568	-0.43551	-0.47071	0.024623	0.883482	0.524002	0.563443	0.908235	0.861232	0.736094	0.822683	0.896154	-0.0371331	0.861729	0.681334	-0.378369	-0.557274	0.664791	0.670956	0.679347	0.756136	0.788996	0.704185	0.646618	0.747524	0.748504	0.749219	0.757249	0.762645	0.747656	0.743578	0.814129	0.815772	0.827239	0.832413	0.849552	0.809317	0.804994	0.875649	0.881798	0.896217	0.928097	0.936113	0.897571	0.848127	0.984791	0.990572	0.99466	0.955288	0.881886		0.934357	0.813332	0.776165	0.663383	0.608599	0.571788	0.651718	0.967887	0.582242	0.551298	0.47248	0.497583	0.550311	0.344475	0.77199	0.574624	0.552837	0.551738	0.520508	0.564234	0.368609	0.669971	0.593935	0.580596	0.676224	0.527951	0.532378	0.503477	0.653082	0.603757	0.582258	0.650192	0.498723	0.493705	0.508672	0.893826	-0.435095	-0.438359	-0.515262	-0.384845	-0.361191	-0.434355	0.448307	-0.477029	-0.48839	-0.466097	-0.54044	-0.537299	-0.550491	0.0067802	-0.0416768	-0.0745587	-0.0372956	-0.235405	-0.256086	-0.152952	0.813407	0.364619	0.334429	0.183554	0.193972	0.157312	0.201602	0.838323	0.304434	0.555492	0.531734	0.482007	0.792817	-0.0707329	0.238507	-0.157406	0.066311	-0.0858705	0.200468	0.217846
Small VLDL triglycerides	0.654842	0.719983	0.305758	0.296673	0.240845	0.143271	0.358729	0.0781196	0.797862	0.758705	-0.601829	-0.0794341	-0.789062	-0.752489	0.800921	0.16562	-0.561866	-0.0888135	0.371408	0.45225	0.463063	0.882565	0.7602	0.446956	0.311534	0.26925	0.919398	0.262059	-0.587968	-0.605336	-0.24735	0.733592	0.259079	0.291911	0.981626	0.97553	0.515778	0.765148	0.78124	-0.21872	0.846785	0.838054	-0.391199	-0.639764	0.818375	0.822806	0.824664	0.877143	0.884994	0.850068	0.805882	0.895752	0.895217	0.88549	0.892091	0.899628	0.879402	0.896343	0.947218	0.947458	0.94971	0.951108	0.957851	0.936347	0.943753	0.980834	0.982063	0.984488	0.977588	0.946232	0.98556	0.9735	0.978361	0.967957	0.95617	0.814169	0.698979	0.934357		0.580311	0.528585	0.387706	0.323833	0.296858	0.36058	0.889669	0.308802	0.275016	0.18291	0.225422	0.295016	0.0397874	0.562055	0.310458	0.287754	0.290951	0.260849	0.316026	0.0790817	0.427111	0.340165	0.327365	0.451578	0.275459	0.282208	0.244548	0.406228	0.356775	0.332822	0.429544	0.24218	0.239138	0.24961	0.758014	-0.52983	-0.532643	-0.613284	-0.472654	-0.447979	-0.523062	0.421886	-0.591566	-0.598871	-0.597366	-0.626664	-0.62385	-0.635905	-0.181703	-0.177153	-0.209593	-0.19257	-0.347166	-0.351758	-0.319735	0.74452	0.216535	0.178587	0.146721	-0.0544029	-0.0950782	0.0987861	0.806732	0.0119452	0.350055	0.30617	0.236887	0.929683	-0.12815	0.197061	-0.201392	0.0436752	-0.110946	0.136513	0.154486
Very small VLDL particle concentration	0.300318	0.327012	0.180256	0.297254	0.123883	0.0835835	0.243185	0.116399	0.514228	0.85249	-0.217353	0.203365	-0.364125	-0.255536	0.314603	-0.0249405	-0.263942	0.178831	0.649197	0.854176	0.861789	0.749933	0.807208	0.786371	0.592857	0.852136	0.809945	0.846277	-0.129308	-0.178836	0.372731	0.931502	0.838231	0.877609	0.563207	0.468447	0.892695	0.639444	0.893406	0.206894	0.731387	0.219572	-0.232057	-0.254693	0.300573	0.306905	0.316748	0.41052	0.480821	0.324803	0.279993	0.350479	0.354147	0.375046	0.383522	0.383227	0.382103	0.33856	0.409616	0.413264	0.437005	0.447988	0.477847	0.416849	0.39303	0.494678	0.506899	0.536259	0.623266	0.698679	0.532154	0.441502	0.726186	0.754469	0.769282	0.915529	0.938243	0.813332	0.580311		0.99772	0.966868	0.947279	0.921308	0.953635	0.827474	0.918661	0.901993	0.863292	0.860825	0.875351	0.790759	0.899755	0.896663	0.883601	0.875635	0.855414	0.869652	0.78895	0.88104	0.886281	0.876748	0.901333	0.839823	0.839476	0.831146	0.867883	0.87996	0.868639	0.863204	0.823916	0.820701	0.818451	0.869659	-0.126302	-0.12807	-0.190015	-0.0872885	-0.0720095	-0.122141	0.39212	-0.208206	-0.22071	-0.180426	-0.285852	-0.284905	-0.288463	0.222611	0.0487057	0.025714	0.0857343	-0.118156	-0.156387	0.0244894	0.620342	0.337872	0.32818	0.022883	0.440245	0.454997	0.114899	0.588971	0.709917	0.694403	0.706437	0.713606	0.379433	0.0500148	0.212679	0.010241	0.0843528	0.0357243	0.214871	0.223121
Very small VLDL total lipids	0.268796	0.290829	0.168272	0.287955	0.113473	0.0806869	0.228337	0.121354	0.47777	0.835112	-0.18112	0.221047	-0.318336	-0.206875	0.263441	-0.0368551	-0.230654	0.193512	0.652734	0.862008	0.8691	0.716496	0.78785	0.791685	0.596365	0.874332	0.777195	0.870432	-0.0909579	-0.141386	0.408261	0.920222	0.861458	0.897086	0.512404	0.41546	0.883735	0.604088	0.87753	0.234746	0.702287	0.16714	-0.225079	-0.219836	0.255179	0.261338	0.270994	0.364071	0.436952	0.276502	0.234908	0.29986	0.303737	0.326424	0.334549	0.333438	0.334273	0.287366	0.357065	0.360832	0.38536	0.396574	0.427076	0.365321	0.340099	0.443174	0.455793	0.486166	0.577507	0.659205	0.481167	0.388242	0.683054	0.713437	0.728641	0.894977	0.929314	0.776165	0.528585	0.99772		0.979903	0.965838	0.941283	0.968488	0.788354	0.938431	0.924285	0.891352	0.886947	0.89696	0.827199	0.886012	0.917073	0.905674	0.897567	0.87966	0.890394	0.823529	0.877389	0.904805	0.896252	0.911547	0.863016	0.862243	0.855832	0.865774	0.897255	0.88766	0.873681	0.849134	0.846053	0.8425	0.843663	-0.0924273	-0.0939259	-0.15438	-0.0538061	-0.0391398	-0.0877944	0.379691	-0.175816	-0.188253	-0.146099	-0.254069	-0.253405	-0.255731	0.240477	0.0621435	0.040834	0.10092	-0.097185	-0.136334	0.0481477	0.585847	0.33575	0.328864	0.00935122	0.468229	0.487767	0.109333	0.547323	0.74177	0.698693	0.714149	0.727212	0.328307	0.0594401	0.206003	0.0221866	0.0843984	0.0439569	0.220774	0.222741
Very small VLDL phospholipids	0.181234	0.19366	0.137696	0.26514	0.0836565	0.073697	0.19036	0.128923	0.367835	0.775213	-0.0820444	0.24783	-0.182152	-0.0720025	0.135642	-0.0965237	-0.123635	0.214079	0.640213	0.872673	0.874809	0.620876	0.718202	0.800809	0.584697	0.917947	0.669352	0.927543	0.00746368	-0.0434891	0.481092	0.868211	0.907986	0.932998	0.370109	0.270467	0.843131	0.480563	0.82341	0.299548	0.618191	0.0286935	-0.23763	-0.136298	0.117479	0.123182	0.132056	0.223507	0.302389	0.132316	0.0981447	0.15535	0.159334	0.184921	0.190229	0.187756	0.19217	0.142546	0.212406	0.216109	0.242059	0.251053	0.282307	0.220445	0.195521	0.302602	0.315765	0.347771	0.446519	0.541276	0.340181	0.245143	0.558357	0.592957	0.607445	0.81939	0.881127	0.663383	0.387706	0.966868	0.979903		0.976788	0.94891	0.985532	0.674412	0.973116	0.965928	0.950402	0.939513	0.936686	0.910177	0.839061	0.9597	0.953119	0.944412	0.934166	0.93577	0.90506	0.848962	0.948242	0.942405	0.930265	0.920414	0.919396	0.913277	0.848864	0.937846	0.932821	0.89362	0.912154	0.910736	0.896857	0.765674	-0.0165968	-0.0174843	-0.0670203	0.0153583	0.0265152	-0.0114896	0.313499	-0.097835	-0.109426	-0.0623084	-0.174712	-0.175403	-0.171868	0.256084	0.0989229	0.0827094	0.138877	-0.0341662	-0.0741253	0.11217	0.482306	0.33455	0.335729	-0.0280884	0.55726	0.592648	0.0900336	0.428306	0.806391	0.688655	0.712926	0.743691	0.183563	0.0858101	0.193836	0.0580032	0.0765928	0.0691823	0.23807	0.223426
Very small VLDL cholesterol	0.152805	0.155683	0.113887	0.235526	0.0699578	0.0591911	0.155888	0.131119	0.339061	0.743039	-0.0594601	0.269167	-0.1506	-0.0349762	0.0702767	-0.05528	-0.110302	0.230386	0.634903	0.854098	0.858224	0.571419	0.695025	0.777639	0.578255	0.912811	0.638946	0.912191	0.0395287	-0.0107645	0.501177	0.850167	0.904557	0.924034	0.318907	0.219716	0.807837	0.464836	0.78846	0.315722	0.577529	-0.0198627	-0.158339	-0.0834371	0.115189	0.120104	0.127423	0.210376	0.288188	0.120634	0.0977469	0.129513	0.134255	0.164082	0.170764	0.165451	0.1759	0.114689	0.169505	0.173756	0.20009	0.21342	0.244512	0.183299	0.151392	0.25037	0.26389	0.296492	0.400057	0.50201	0.287588	0.191207	0.50198	0.538273	0.553716	0.784256	0.86025	0.608599	0.323833	0.947279	0.965838	0.976788		0.992046	0.967926	0.609093	0.969578	0.965073	0.952142	0.944295	0.940599	0.916477	0.784807	0.947141	0.942093	0.935568	0.924965	0.923418	0.906088	0.819833	0.92304	0.918415	0.906358	0.898557	0.895655	0.900079	0.809776	0.910927	0.907699	0.869162	0.891432	0.888719	0.882215	0.709303	0.0397689	0.0394326	-0.018133	0.0795472	0.0923568	0.0476041	0.341538	-0.0577324	-0.0694788	-0.0235558	-0.134556	-0.134485	-0.134251	0.293621	0.0937139	0.0789104	0.138087	-0.0343869	-0.0747078	0.113248	0.43782	0.291395	0.29365	-0.0499393	0.514814	0.55143	0.0628391	0.369678	0.821534	0.684857	0.710617	0.741604	0.147858	0.0887964	0.16695	0.0707339	0.0864335	0.0756354	0.224576	0.191953
Very small VLDL cholesteryl esters	0.143636	0.142588	0.0975802	0.21656	0.0601381	0.0433627	0.127725	0.123613	0.331062	0.718803	-0.0635155	0.252054	-0.129273	-0.0219941	0.0445573	-0.0354831	-0.0931616	0.210215	0.60577	0.835606	0.835874	0.544132	0.676048	0.761979	0.546149	0.897668	0.624788	0.895724	0.0371065	-0.00983082	0.470507	0.839066	0.890792	0.905639	0.303428	0.208664	0.772901	0.448285	0.773445	0.30491	0.568882	-0.031513	-0.111644	-0.0659444	0.141032	0.145152	0.149821	0.224997	0.30059	0.137381	0.125569	0.138921	0.143976	0.176372	0.18207	0.174498	0.189595	0.123218	0.166127	0.170568	0.196655	0.211596	0.241439	0.182618	0.147733	0.237755	0.251042	0.282983	0.386338	0.49052	0.271955	0.179072	0.472613	0.508224	0.52177	0.754347	0.836168	0.571788	0.296858	0.921308	0.941283	0.94891	0.992046		0.92863	0.566255	0.958612	0.9556	0.943142	0.939702	0.938533	0.905411	0.736611	0.932451	0.928373	0.92491	0.913288	0.911399	0.895816	0.784636	0.900783	0.896874	0.890664	0.877673	0.873927	0.883301	0.771547	0.887554	0.884825	0.850949	0.869819	0.867494	0.85943	0.672919	0.0610559	0.0610538	-0.000202457	0.104613	0.117631	0.0717155	0.3527	-0.0548881	-0.0662284	-0.0219485	-0.128935	-0.128527	-0.129784	0.280279	0.0751007	0.0609015	0.119633	-0.0487192	-0.0872698	0.0929155	0.409526	0.248931	0.250732	-0.0755089	0.470183	0.511937	0.0173611	0.330294	0.810269	0.664835	0.68972	0.719971	0.140784	0.0899598	0.153177	0.0909953	0.0909395	0.0880803	0.211441	0.154553
Very small VLDL free cholesterol	0.163298	0.174763	0.141415	0.261783	0.0861048	0.0879007	0.204357	0.139817	0.337002	0.759399	-0.0487385	0.291795	-0.186662	-0.0593384	0.118548	-0.0924398	-0.139773	0.260796	0.665757	0.854217	0.865879	0.601249	0.702948	0.77538	0.617494	0.89886	0.634785	0.901211	0.0432457	-0.0113906	0.538968	0.830197	0.888177	0.916134	0.33235	0.228994	0.838224	0.474038	0.779191	0.322147	0.565687	0.00313726	-0.242849	-0.113861	0.0548024	0.0610882	0.0733028	0.168185	0.246941	0.0782938	0.0342087	0.101653	0.105538	0.1287	0.137193	0.136789	0.137168	0.0893075	0.165706	0.169366	0.194885	0.204457	0.236793	0.173302	0.149018	0.261546	0.274894	0.307235	0.406452	0.499269	0.303039	0.204227	0.535123	0.571085	0.5896	0.80548	0.86644	0.651718	0.36058	0.953635	0.968488	0.985532	0.967926	0.92863		0.665422	0.944657	0.937422	0.92445	0.90825	0.899704	0.894819	0.843291	0.931006	0.924284	0.91198	0.903928	0.903102	0.883459	0.850655	0.923194	0.917372	0.894304	0.897154	0.896032	0.890521	0.847203	0.913921	0.909861	0.864033	0.891829	0.888435	0.885553	0.747912	-0.00442121	-0.00539017	-0.0524604	0.0257284	0.0374188	-0.00256504	0.300087	-0.059937	-0.0719262	-0.0248964	-0.138581	-0.139177	-0.136008	0.30656	0.12752	0.112235	0.16936	-0.00274786	-0.0446051	0.149511	0.473561	0.363207	0.366289	0.0047862	0.580213	0.604824	0.151835	0.430933	0.804746	0.690919	0.717441	0.748597	0.152495	0.0823723	0.186478	0.0272706	0.073271	0.0470877	0.239838	0.258275
Very small VLDL triglycerides	0.505347	0.569417	0.254698	0.320684	0.190038	0.102646	0.336253	0.0593064	0.702165	0.839423	-0.470218	0.0386699	-0.697074	-0.623185	0.694728	0.0772992	-0.512641	0.0469023	0.516185	0.62105	0.637404	0.893746	0.81828	0.583677	0.475229	0.499631	0.910209	0.476396	-0.403241	-0.438539	0.0435542	0.829011	0.479201	0.544907	0.858818	0.797297	0.801798	0.807742	0.834668	-0.0496656	0.807517	0.600803	-0.260829	-0.488253	0.576731	0.5838	0.595558	0.681425	0.717774	0.627236	0.556335	0.669943	0.671027	0.671063	0.682722	0.691065	0.670312	0.665596	0.741429	0.7433	0.755773	0.762569	0.782531	0.737536	0.731381	0.807415	0.814141	0.829795	0.864679	0.872265	0.836111	0.778894	0.93903	0.94539	0.956529	0.91027	0.830699	0.967887	0.889669	0.827474	0.788354	0.674412	0.609093	0.566255	0.665422		0.567893	0.533181	0.455734	0.466044	0.51168	0.333709	0.856146	0.546385	0.521775	0.513959	0.47988	0.519282	0.344742	0.752322	0.557715	0.541729	0.631565	0.482094	0.485517	0.461776	0.728568	0.563656	0.540557	0.602437	0.454096	0.449361	0.46388	0.919566	-0.382928	-0.386695	-0.446192	-0.350486	-0.333052	-0.385789	0.405691	-0.418653	-0.429589	-0.412015	-0.477884	-0.47484	-0.4876	0.0591036	-0.0515194	-0.0837135	-0.0354554	-0.248077	-0.272648	-0.151057	0.790669	0.317788	0.287825	0.154722	0.149891	0.115834	0.18235	0.833207	0.305046	0.527624	0.510164	0.467001	0.719789	-0.0391661	0.227776	-0.113954	0.0646558	-0.053123	0.129489	0.211811
IDL particle concentration	0.158417	0.155068	0.117983	0.237572	0.0799907	0.0942259	0.175542	0.148488	0.320855	0.758837	-0.0876258	0.218926	-0.10469	-0.0121492	0.0470258	-0.0622746	-0.0479884	0.174248	0.604292	0.899099	0.887757	0.57533	0.708491	0.834359	0.538422	0.965419	0.625332	0.966457	0.0886578	0.0390209	0.532786	0.860069	0.960161	0.96824	0.313674	0.218799	0.790904	0.441954	0.816253	0.380101	0.575841	-0.015781	-0.247501	-0.0503011	0.124478	0.128959	0.134509	0.213834	0.290796	0.124948	0.108133	0.13631	0.140839	0.171462	0.173736	0.165808	0.181683	0.122142	0.173899	0.177806	0.203989	0.212727	0.238719	0.187241	0.157177	0.251199	0.264352	0.296071	0.39738	0.498235	0.2861	0.193266	0.481548	0.516808	0.524231	0.760554	0.839328	0.582242	0.308802	0.918661	0.938431	0.973116	0.969578	0.958612	0.944657	0.567893		0.999008	0.988716	0.988006	0.984854	0.956827	0.745587	0.991546	0.988821	0.985582	0.97714	0.975163	0.957839	0.794621	0.972986	0.970095	0.958118	0.953702	0.949426	0.960741	0.799967	0.96505	0.963228	0.930843	0.948304	0.944233	0.943607	0.705809	0.0843291	0.0844812	0.0197715	0.130273	0.143095	0.0973553	0.373612	-0.0286784	-0.0396113	0.00484173	-0.102249	-0.103331	-0.0983453	0.290106	0.109364	0.0963455	0.150679	-0.00709227	-0.0453595	0.132167	0.396212	0.2882	0.293499	-0.0757713	0.551542	0.594551	0.0494733	0.329166	0.860496	0.719148	0.742709	0.77927	0.127862	0.0780391	0.186128	0.0773341	0.0936293	0.073708	0.274089	0.171013
IDL total lipids	0.141746	0.136251	0.112753	0.228366	0.074787	0.0950687	0.165461	0.153568	0.295844	0.740342	-0.0676814	0.22319	-0.0734657	0.0180571	0.0158175	-0.0707159	-0.0226498	0.175392	0.596735	0.895584	0.883015	0.549266	0.688979	0.831662	0.529758	0.967455	0.598321	0.972499	0.105847	0.0564844	0.541871	0.843619	0.963433	0.967219	0.279734	0.186431	0.766365	0.409499	0.799427	0.389004	0.555313	-0.0413998	-0.250978	-0.0342532	0.0982879	0.102516	0.107285	0.184817	0.262475	0.0957774	0.082568	0.106457	0.111014	0.142114	0.144008	0.135722	0.152497	0.0922399	0.142647	0.14652	0.172592	0.181235	0.207411	0.15587	0.126062	0.219974	0.233108	0.264755	0.367043	0.470505	0.253868	0.161963	0.450114	0.486002	0.49229	0.738497	0.824008	0.551298	0.275016	0.901993	0.924285	0.965928	0.965073	0.9556	0.937422	0.533181	0.999008		0.993616	0.993144	0.987921	0.967035	0.718292	0.993104	0.991785	0.989056	0.982729	0.979019	0.968738	0.77217	0.974724	0.972769	0.9555	0.959741	0.9554	0.966918	0.779415	0.96651	0.965938	0.928694	0.955585	0.951824	0.949374	0.677089	0.0989941	0.0994105	0.0355463	0.145459	0.158035	0.112857	0.35922	-0.0157698	-0.0264156	0.0185158	-0.0882221	-0.0895658	-0.083444	0.288139	0.111903	0.100149	0.152402	0.00307605	-0.0346094	0.139907	0.368146	0.28187	0.288847	-0.0860319	0.563023	0.609714	0.0405649	0.29752	0.866409	0.709264	0.734359	0.774182	0.0990467	0.0798047	0.179446	0.0812084	0.0916507	0.0759494	0.278917	0.169202
IDL phospholipids	0.0832963	0.0748615	0.0922561	0.203155	0.0505623	0.0842737	0.129158	0.153387	0.214797	0.680612	-0.0144268	0.227309	0.00522123	0.0916458	-0.053561	-0.103944	0.0394415	0.177486	0.567335	0.871695	0.856158	0.475931	0.624989	0.809923	0.502801	0.955989	0.5166	0.974945	0.142804	0.093839	0.56054	0.786592	0.953498	0.952121	0.18009	0.0872288	0.718218	0.323028	0.738288	0.392252	0.493634	-0.120165	-0.237111	1.13257e-05	0.00324284	0.00712302	0.0110411	0.0869825	0.167605	-0.00324935	-0.0116181	0.00676304	0.0113827	0.0433264	0.045303	0.0375653	0.0537097	-0.00763548	0.0427407	0.0465911	0.0726946	0.0820891	0.111203	0.0549599	0.0260603	0.123761	0.13704	0.169256	0.274994	0.385864	0.156558	0.0649869	0.365638	0.403592	0.41099	0.679628	0.780722	0.47248	0.18291	0.863292	0.891352	0.950402	0.952142	0.943142	0.92445	0.455734	0.988716	0.993616		0.993451	0.98103	0.986108	0.673051	0.986686	0.988248	0.9852	0.983483	0.974258	0.986905	0.733224	0.969491	0.969107	0.935998	0.963023	0.958785	0.969318	0.747565	0.958636	0.960813	0.907529	0.961936	0.959406	0.950284	0.610901	0.123416	0.124285	0.069512	0.165207	0.175702	0.137246	0.294245	0.0154364	0.00530812	0.0530166	-0.0552529	-0.0570491	-0.048812	0.287567	0.122781	0.114014	0.163456	0.0306505	-0.00686326	0.166083	0.306233	0.278186	0.289218	-0.0997024	0.600733	0.655726	0.0301986	0.229828	0.871222	0.667496	0.698758	0.748157	0.00847116	0.0931622	0.161738	0.0934988	0.0858234	0.0845257	0.267888	0.167427
IDL cholesterol	0.132144	0.125161	0.114951	0.212875	0.0736886	0.105799	0.153044	0.168292	0.258739	0.717068	-0.0566778	0.216219	-0.0345345	0.0510269	-0.0249617	-0.0671436	0.012987	0.158918	0.576047	0.889764	0.873161	0.516839	0.667246	0.829752	0.502183	0.964445	0.556171	0.980167	0.120371	0.0720166	0.538427	0.816385	0.963796	0.955918	0.228602	0.142933	0.696158	0.348655	0.775002	0.394327	0.52897	-0.0604428	-0.27071	-0.0237245	0.0658784	0.0694696	0.0709812	0.145233	0.223867	0.0559533	0.0518213	0.0684012	0.0728046	0.103295	0.10447	0.0960143	0.113349	0.0547046	0.103768	0.107383	0.132224	0.140421	0.167208	0.114873	0.0880017	0.180906	0.193679	0.223957	0.326718	0.434016	0.210635	0.123855	0.401336	0.437439	0.438914	0.700344	0.797662	0.497583	0.225422	0.860825	0.886947	0.939513	0.944295	0.939702	0.90825	0.466044	0.988006	0.993144	0.993451		0.995595	0.972809	0.648783	0.989865	0.99159	0.99166	0.98954	0.984388	0.980167	0.703792	0.974767	0.974926	0.955151	0.968135	0.963539	0.975849	0.719013	0.967594	0.969091	0.930297	0.965085	0.961529	0.957775	0.624268	0.108833	0.110013	0.0454187	0.159752	0.172413	0.126703	0.327638	-0.0118692	-0.0218541	0.0233863	-0.0811434	-0.0827589	-0.0754281	0.263636	0.117284	0.107282	0.151747	0.023795	-0.0102027	0.146659	0.331814	0.276885	0.285771	-0.0891928	0.575901	0.628187	0.0296013	0.25414	0.859592	0.679661	0.706668	0.750385	0.0616229	0.0734861	0.169842	0.0795934	0.0874389	0.0750297	0.298398	0.167247
IDL cholesteryl esters	0.185619	0.182411	0.137523	0.229304	0.0928207	0.118276	0.173871	0.170772	0.315577	0.755892	-0.119011	0.187301	-0.0975066	-0.0176523	0.037322	-0.0314369	-0.0316845	0.128414	0.574451	0.897404	0.879056	0.571308	0.711756	0.840001	0.494794	0.959574	0.614217	0.974944	0.067243	0.019529	0.493698	0.854139	0.95925	0.950277	0.299974	0.218928	0.70038	0.395661	0.818077	0.36534	0.584054	0.0162497	-0.28949	-0.0781509	0.138722	0.142341	0.142582	0.217717	0.294537	0.128902	0.12465	0.14474	0.148956	0.177924	0.179046	0.17098	0.18712	0.131542	0.18158	0.18507	0.209069	0.217136	0.243501	0.191273	0.166146	0.256938	0.269331	0.298488	0.397764	0.500406	0.284658	0.20114	0.463584	0.497589	0.496726	0.740854	0.828439	0.550311	0.295016	0.875351	0.89696	0.936686	0.940599	0.938533	0.899704	0.51168	0.984854	0.987921	0.98103	0.995595		0.946918	0.657383	0.987473	0.987864	0.990228	0.985298	0.985327	0.959875	0.700122	0.97457	0.974108	0.970639	0.963274	0.958797	0.970511	0.715324	0.969487	0.969102	0.94535	0.956836	0.952681	0.952308	0.661717	0.0600439	0.0612465	-0.00971408	0.116739	0.131042	0.0805402	0.348914	-0.0653575	-0.0755875	-0.0312602	-0.13516	-0.136243	-0.131212	0.230007	0.105103	0.0926032	0.13506	0.00181007	-0.0300111	0.117446	0.38614	0.288524	0.293605	-0.0662687	0.54936	0.596632	0.0363411	0.310317	0.832066	0.684022	0.706619	0.74272	0.132193	0.0570662	0.18195	0.062681	0.0897561	0.0642405	0.30966	0.168161
IDL free cholesterol	-0.00689289	-0.0214576	0.0556173	0.16318	0.0229119	0.070557	0.0951207	0.155763	0.102039	0.597178	0.0993582	0.28052	0.122334	0.219156	-0.178164	-0.153165	0.123001	0.229054	0.560801	0.841233	0.829495	0.364923	0.534962	0.776758	0.503724	0.938137	0.385871	0.955176	0.249123	0.20079	0.630505	0.687558	0.93656	0.932186	0.0367293	-0.0572936	0.65659	0.214609	0.634386	0.450493	0.368235	-0.250784	-0.211452	0.112988	-0.126919	-0.123491	-0.119041	-0.0487502	0.0320418	-0.136317	-0.140493	-0.131796	-0.127133	-0.0944389	-0.0928183	-0.101487	-0.0827051	-0.146098	-0.0999373	-0.09618	-0.0703428	-0.0619736	-0.034501	-0.0862995	-0.115897	-0.0201667	-0.00691355	0.0248958	0.132927	0.248231	0.0134589	-0.0782154	0.227685	0.267753	0.275038	0.570701	0.689146	0.344475	0.0397874	0.790759	0.827199	0.910177	0.916477	0.905411	0.894819	0.333709	0.956827	0.967035	0.986108	0.972809	0.946918		0.603092	0.957172	0.962236	0.956603	0.961689	0.943689	0.993439	0.684617	0.937823	0.939525	0.880299	0.942975	0.938163	0.9518	0.700814	0.925791	0.931909	0.85768	0.948435	0.946406	0.934935	0.507831	0.225248	0.22637	0.181108	0.259337	0.267172	0.236026	0.254574	0.122282	0.113288	0.15914	0.0570398	0.0542044	0.0668069	0.337768	0.146182	0.142745	0.190193	0.08101	0.043117	0.216262	0.186502	0.24083	0.258825	-0.138266	0.622246	0.684863	0.0157374	0.107639	0.89602	0.640519	0.678238	0.739762	-0.121868	0.111993	0.133604	0.118551	0.0779869	0.0991569	0.258064	0.160981
IDL triglycerides	0.243579	0.279135	0.115078	0.278056	0.0903623	0.0177209	0.249681	0.00955076	0.448566	0.776747	-0.2293	0.184692	-0.453628	-0.344604	0.404324	0.00433927	-0.362549	0.212169	0.595725	0.701083	0.722733	0.729737	0.741953	0.629574	0.584788	0.67796	0.708042	0.612415	-0.0430059	-0.0883748	0.397522	0.766946	0.650686	0.737922	0.554417	0.442887	0.965842	0.718535	0.72533	0.226352	0.570877	0.184018	-0.0561722	-0.124243	0.248791	0.256657	0.276523	0.370952	0.425289	0.303595	0.22552	0.322339	0.32521	0.339561	0.349792	0.352121	0.345648	0.312937	0.382424	0.38588	0.40811	0.41613	0.436422	0.393956	0.367662	0.450946	0.462117	0.488275	0.560299	0.606276	0.500378	0.406073	0.673078	0.695383	0.726721	0.792436	0.768468	0.77199	0.562055	0.899755	0.886012	0.839061	0.784807	0.736611	0.843291	0.856146	0.745587	0.718292	0.673051	0.648783	0.657383	0.603092		0.695792	0.674588	0.655378	0.623909	0.634522	0.574862	0.964123	0.681134	0.664665	0.701599	0.605477	0.601958	0.613184	0.95831	0.675745	0.658265	0.679824	0.590475	0.582462	0.611233	0.91247	-0.0284501	-0.0326876	-0.067462	-0.0262026	-0.0198904	-0.0408158	0.407106	-0.0564337	-0.0686145	-0.0429776	-0.126903	-0.124523	-0.134631	0.373011	0.103331	0.0793947	0.159272	-0.0809025	-0.123815	0.0776031	0.628094	0.306043	0.292475	0.0862804	0.295356	0.275454	0.206381	0.641219	0.605013	0.664174	0.674612	0.670166	0.335672	0.0809265	0.221218	0.0388944	0.0948219	0.0522876	0.0789556	0.171411
Large LDL particle concentration	0.17523	0.170606	0.140911	0.242777	0.0897981	0.116013	0.183745	0.175941	0.322943	0.749292	-0.0762189	0.221011	-0.0801496	0.0111123	0.0350753	-0.0917702	-0.0203676	0.165231	0.600447	0.902137	0.889315	0.563311	0.693776	0.842179	0.526271	0.965734	0.6151	0.990191	0.061723	0.0117418	0.513693	0.853526	0.964417	0.95884	0.303093	0.217653	0.738995	0.383999	0.822188	0.358325	0.591297	0.00256443	-0.346826	-0.101007	0.11289	0.116991	0.121353	0.19707	0.273125	0.109528	0.0975554	0.127391	0.131522	0.160404	0.16093	0.153308	0.168607	0.11438	0.171057	0.174474	0.199423	0.205448	0.231496	0.179979	0.155702	0.254665	0.267115	0.297995	0.393943	0.49253	0.285017	0.199063	0.480746	0.515312	0.517395	0.758021	0.840212	0.574624	0.310458	0.896663	0.917073	0.9597	0.947141	0.932451	0.931006	0.546385	0.991546	0.993104	0.986686	0.989865	0.987473	0.957172	0.695792		0.999474	0.997464	0.994709	0.99434	0.97021	0.738447	0.993263	0.992327	0.974525	0.983016	0.979803	0.984841	0.751359	0.987919	0.987719	0.949579	0.978759	0.97555	0.969636	0.678072	0.0394247	0.0404695	-0.0274779	0.0943164	0.109466	0.0565079	0.326527	-0.0756197	-0.0857898	-0.0393201	-0.146228	-0.148211	-0.139222	0.220472	0.091998	0.0804022	0.125085	-0.00989258	-0.0445919	0.116558	0.367502	0.311395	0.318681	-0.0755974	0.603305	0.651541	0.0521804	0.313355	0.84781	0.688678	0.710417	0.75183	0.133039	0.0709086	0.190264	0.0647204	0.0853821	0.0647122	0.299206	0.196135
Large LDL total lipids	0.16373	0.157851	0.137805	0.23531	0.0856166	0.11613	0.175353	0.17964	0.304984	0.733887	-0.0625468	0.222371	-0.0575827	0.0322859	0.0139882	-0.0991893	-0.00143154	0.164202	0.592649	0.897015	0.88319	0.543468	0.677511	0.838271	0.517577	0.964066	0.595801	0.993408	0.0682089	0.0185051	0.514939	0.840911	0.963687	0.954881	0.279312	0.195566	0.718487	0.358047	0.809822	0.358314	0.579068	-0.0133394	-0.351083	-0.0946306	0.0941761	0.0980829	0.101722	0.176232	0.252825	0.0885361	0.0793257	0.106445	0.110568	0.13958	0.139896	0.13221	0.147751	0.0934717	0.149536	0.152904	0.177674	0.183614	0.210028	0.158011	0.134328	0.233554	0.245943	0.276687	0.372992	0.473267	0.262871	0.178055	0.45928	0.494179	0.495195	0.742364	0.829221	0.552837	0.287754	0.883601	0.905674	0.953119	0.942093	0.928373	0.924284	0.521775	0.988821	0.991785	0.988248	0.99159	0.987864	0.962236	0.674588	0.999474		0.998336	0.997339	0.995869	0.976216	0.719289	0.993367	0.993145	0.97136	0.986512	0.983403	0.987788	0.73351	0.987709	0.988423	0.946113	0.983059	0.980263	0.972051	0.65571	0.0445074	0.0457697	-0.0214158	0.0999438	0.114949	0.062384	0.312476	-0.0722654	-0.0821842	-0.0354411	-0.141759	-0.143957	-0.134021	0.21336	0.0893592	0.0786495	0.121514	-0.00678881	-0.0409036	0.117444	0.347171	0.305638	0.314027	-0.0845812	0.610788	0.662262	0.0429818	0.29156	0.847933	0.676556	0.699304	0.743122	0.114233	0.0716187	0.184757	0.0669366	0.082853	0.0660783	0.301933	0.195639
Large LDL phospholipids	0.170539	0.163331	0.137908	0.234391	0.086307	0.122871	0.173494	0.179445	0.312083	0.738538	-0.0763405	0.205165	-0.0630071	0.0207496	0.0220354	-0.0885896	-0.00612081	0.143572	0.581706	0.89992	0.882901	0.549772	0.68387	0.840614	0.502543	0.966137	0.598258	0.991747	0.0741136	0.0254922	0.509605	0.842725	0.96718	0.953429	0.283784	0.202884	0.702103	0.358111	0.81265	0.36845	0.57731	-0.00107219	-0.355733	-0.100944	0.105478	0.109168	0.112289	0.183813	0.258339	0.098225	0.0912693	0.116629	0.120614	0.149677	0.147963	0.139138	0.157015	0.10408	0.158956	0.162215	0.186629	0.191781	0.217305	0.166914	0.144155	0.24107	0.25327	0.283598	0.378668	0.478293	0.269066	0.186175	0.461004	0.495461	0.496661	0.740573	0.827073	0.551738	0.290951	0.875635	0.897567	0.944412	0.935568	0.92491	0.91198	0.513959	0.985582	0.989056	0.9852	0.99166	0.990228	0.956603	0.655378	0.997464	0.998336		0.996673	0.995997	0.973159	0.701049	0.99068	0.990828	0.975685	0.98391	0.980295	0.987448	0.715321	0.986418	0.987228	0.9529	0.980337	0.976813	0.972539	0.647723	0.0386287	0.0401214	-0.0275779	0.0953342	0.109684	0.0594205	0.307699	-0.0740051	-0.0840188	-0.0350549	-0.144692	-0.146476	-0.138313	0.202186	0.115937	0.104942	0.145228	0.0195667	-0.0134609	0.139025	0.35971	0.329006	0.337034	-0.0552713	0.619656	0.667328	0.0620226	0.289082	0.844402	0.682357	0.704411	0.745516	0.117491	0.0679574	0.185818	0.0695455	0.0814603	0.0687047	0.316805	0.190735
Large LDL cholesterol	0.157251	0.149778	0.141794	0.224365	0.0845636	0.121614	0.164265	0.192244	0.283612	0.706476	-0.0469832	0.219352	-0.0228737	0.0629005	-0.0160723	-0.110733	0.0314702	0.154722	0.574201	0.883813	0.86781	0.511473	0.649048	0.829869	0.495297	0.953596	0.570314	0.998009	0.0559847	0.0072444	0.495063	0.82236	0.955675	0.938467	0.248825	0.171654	0.667109	0.307494	0.79504	0.339035	0.573034	-0.0215454	-0.37659	-0.105805	0.0756056	0.0790606	0.0805165	0.152504	0.229807	0.0645251	0.0618951	0.0842527	0.0882743	0.116779	0.11691	0.109578	0.124499	0.0715854	0.127004	0.130178	0.154095	0.159753	0.187065	0.133553	0.112328	0.212165	0.22419	0.254114	0.349269	0.451327	0.237924	0.157663	0.43197	0.466738	0.463691	0.719859	0.814071	0.520508	0.260849	0.855414	0.87966	0.934166	0.924965	0.913288	0.903928	0.47988	0.97714	0.982729	0.983483	0.98954	0.985298	0.961689	0.623909	0.994709	0.997339	0.996673		0.99803	0.980369	0.667782	0.992108	0.993458	0.965596	0.992761	0.990432	0.990454	0.68471	0.986258	0.988574	0.93854	0.990026	0.988532	0.973229	0.612205	0.0317459	0.0335097	-0.0340627	0.0907475	0.106415	0.0517806	0.283	-0.0912798	-0.100564	-0.0538985	-0.157576	-0.160305	-0.148026	0.176512	0.0678703	0.0585554	0.0955515	-0.0165084	-0.0482128	0.099272	0.312466	0.290277	0.300058	-0.106223	0.61833	0.677243	0.0162567	0.257997	0.833074	0.642555	0.66583	0.713232	0.0989105	0.0661707	0.174402	0.0614557	0.0759238	0.0617057	0.311061	0.198631
Large LDL cholesteryl esters	0.196985	0.191953	0.161132	0.239696	0.100734	0.131473	0.182571	0.196785	0.328538	0.732902	-0.083098	0.206477	-0.0650755	0.0193592	0.027348	-0.0955838	0.00185618	0.14099	0.578835	0.889578	0.873688	0.548807	0.677574	0.837429	0.496654	0.950172	0.615012	0.996302	0.0129099	-0.0355465	0.461858	0.851071	0.952379	0.934755	0.303319	0.229203	0.6747	0.340451	0.828418	0.314496	0.616682	0.0340608	-0.400011	-0.150472	0.127633	0.131181	0.13226	0.205148	0.281221	0.11741	0.1137	0.139857	0.143749	0.171122	0.17139	0.164551	0.178163	0.127519	0.184506	0.18759	0.211013	0.216454	0.243533	0.18995	0.17004	0.269695	0.281449	0.31077	0.402954	0.501097	0.29426	0.216113	0.481998	0.515287	0.51061	0.753868	0.840253	0.564234	0.316026	0.869652	0.890394	0.93577	0.923418	0.911399	0.903102	0.519282	0.975163	0.979019	0.974258	0.984388	0.985327	0.943689	0.634522	0.99434	0.995869	0.995997	0.99803		0.966146	0.669227	0.994203	0.995054	0.975823	0.992115	0.990396	0.987236	0.684903	0.989643	0.990622	0.947736	0.987114	0.985688	0.970095	0.640641	-0.00915853	-0.00748209	-0.0792044	0.0534765	0.0706574	0.0115668	0.297217	-0.134032	-0.14347	-0.09732	-0.20075	-0.203308	-0.191761	0.149415	0.0530725	0.0420884	0.0774465	-0.0378485	-0.0682954	0.0740213	0.348605	0.297785	0.305089	-0.0955124	0.604009	0.660123	0.0187087	0.298268	0.813436	0.645885	0.665771	0.708242	0.154355	0.0546151	0.182818	0.0449725	0.0760855	0.0504031	0.318367	0.205106
Large LDL free cholesterol	0.0279391	0.0137314	0.0782479	0.170159	0.0316802	0.087304	0.102127	0.17315	0.132807	0.608044	0.0678578	0.255205	0.110678	0.198822	-0.152622	-0.156109	0.124188	0.194649	0.547277	0.846737	0.83071	0.382828	0.545225	0.788294	0.480375	0.939135	0.412917	0.97755	0.190486	0.141955	0.587733	0.70921	0.940659	0.925524	0.0683413	-0.0166013	0.625541	0.194096	0.667821	0.40698	0.419426	-0.196798	-0.290933	0.0373726	-0.0946096	-0.0915098	-0.0889449	-0.0210759	0.058423	-0.107807	-0.107332	-0.0966755	-0.0923647	-0.061244	-0.0613105	-0.0697802	-0.0515754	-0.110008	-0.0601698	-0.0568078	-0.0320334	-0.0257018	0.00201609	-0.0505806	-0.0751225	0.0234396	0.0360214	0.0670409	0.169362	0.28135	0.0523566	-0.0325895	0.262187	0.300771	0.303	0.593666	0.710289	0.368609	0.0790817	0.78895	0.823529	0.90506	0.906088	0.895816	0.883459	0.344742	0.957839	0.968738	0.986905	0.980167	0.959875	0.993439	0.574862	0.97021	0.976216	0.973159	0.980369	0.966146		0.646336	0.959856	0.962738	0.90878	0.969027	0.964773	0.975018	0.666614	0.950162	0.956604	0.885828	0.973438	0.971706	0.95807	0.507757	0.159129	0.16115	0.108943	0.204918	0.215285	0.176553	0.226547	0.0459789	0.0374194	0.0845431	-0.0172462	-0.0204135	-0.00625001	0.257639	0.114541	0.110697	0.151706	0.0531214	0.0184048	0.1777	0.192304	0.26128	0.278591	-0.134416	0.648825	0.714931	0.0106142	0.126527	0.874116	0.614586	0.648321	0.710274	-0.0806254	0.100936	0.143537	0.111657	0.0733479	0.0951632	0.279653	0.174856
Large LDL triglycerides	0.155289	0.169787	0.0607439	0.261387	0.0667647	0.014248	0.226536	0.0116549	0.379498	0.750955	-0.149609	0.226995	-0.340473	-0.224881	0.261261	0.00775338	-0.286558	0.253352	0.610358	0.741359	0.759456	0.654622	0.716553	0.658217	0.602776	0.753166	0.628701	0.649717	0.141755	0.0960166	0.546645	0.738908	0.727417	0.808488	0.448592	0.32513	0.992177	0.692975	0.681327	0.39293	0.455863	0.0310952	-0.00205444	0.0501479	0.196114	0.20339	0.226514	0.308436	0.360626	0.244751	0.174076	0.240186	0.244269	0.268519	0.275684	0.270309	0.280268	0.227482	0.275689	0.279993	0.305507	0.314229	0.327137	0.299676	0.259423	0.329119	0.341403	0.370953	0.451177	0.506654	0.384319	0.280335	0.553288	0.57977	0.616132	0.71612	0.71223	0.669971	0.427111	0.88104	0.877389	0.848962	0.819833	0.784636	0.850655	0.752322	0.794621	0.77217	0.733224	0.703792	0.700122	0.684617	0.964123	0.738447	0.719289	0.701049	0.667782	0.669227	0.646336		0.704701	0.689679	0.7121	0.633134	0.625255	0.660326	0.985561	0.699037	0.685089	0.704679	0.624661	0.612942	0.660625	0.859442	0.158931	0.154811	0.113694	0.162166	0.168143	0.14494	0.484782	0.12407	0.111819	0.139325	0.050711	0.052876	0.0433298	0.503074	0.187851	0.168796	0.256756	0.0178829	-0.0296852	0.190194	0.517396	0.290896	0.285275	0.0625329	0.334752	0.313891	0.221289	0.506575	0.733039	0.760599	0.773854	0.779264	0.205536	0.107407	0.216723	0.0904644	0.12202	0.077786	0.0899385	0.122421
Medium LDL particle concentration	0.201116	0.20013	0.161762	0.247766	0.0971178	0.126156	0.197022	0.19011	0.334607	0.750961	-0.0822778	0.220424	-0.0925067	-0.0004179	0.0614259	-0.116028	-0.024625	0.160017	0.601905	0.896184	0.884773	0.574584	0.691035	0.840153	0.523699	0.948892	0.622996	0.994142	0.0121558	-0.0392072	0.486438	0.851492	0.949108	0.938381	0.318932	0.240368	0.710479	0.3586	0.831541	0.313791	0.620256	0.0442038	-0.431789	-0.166064	0.110608	0.114696	0.118312	0.194781	0.270518	0.107635	0.09539	0.134932	0.1385	0.16356	0.164108	0.158785	0.169268	0.123523	0.189154	0.192068	0.215463	0.219512	0.246944	0.192662	0.175049	0.28014	0.291902	0.321496	0.411806	0.505674	0.307206	0.227053	0.505819	0.539175	0.538308	0.772165	0.850369	0.593935	0.340165	0.886281	0.904805	0.948242	0.92304	0.900783	0.923194	0.557715	0.972986	0.974724	0.969491	0.974767	0.97457	0.937823	0.681134	0.993263	0.993367	0.99068	0.992108	0.994203	0.959856	0.704701		0.999725	0.980259	0.99345	0.991477	0.989471	0.726765	0.997352	0.997307	0.956629	0.989504	0.986853	0.977721	0.679264	-0.0217019	-0.0200681	-0.0901525	0.0401347	0.0576513	-0.00233928	0.282908	-0.137853	-0.147549	-0.101	-0.20593	-0.208532	-0.19676	0.157969	0.0603619	0.0485481	0.0885862	-0.0379957	-0.0706509	0.0819116	0.371475	0.333216	0.340159	-0.0701371	0.632295	0.68249	0.0586695	0.340975	0.816686	0.65259	0.672382	0.715093	0.162045	0.0658658	0.197422	0.0490679	0.0786979	0.0564361	0.300714	0.225403
Medium LDL total lipids	0.195117	0.193028	0.160595	0.242692	0.0946606	0.127814	0.191953	0.193763	0.324917	0.740812	-0.074196	0.220886	-0.078282	0.0127777	0.0480938	-0.12029	-0.0125311	0.158334	0.59633	0.892364	0.880264	0.561781	0.680446	0.837256	0.517072	0.947127	0.611597	0.996037	0.0142443	-0.0369259	0.485745	0.843738	0.948142	0.93467	0.30533	0.228435	0.69492	0.340889	0.824529	0.312414	0.613995	0.0364656	-0.438507	-0.164896	0.101007	0.104948	0.10806	0.183388	0.259176	0.0964243	0.086166	0.123879	0.127427	0.152492	0.15282	0.147411	0.15813	0.112544	0.177712	0.180573	0.203778	0.207637	0.235147	0.180824	0.163775	0.268873	0.280544	0.309986	0.400024	0.494557	0.29504	0.216045	0.493297	0.526739	0.524884	0.762344	0.843264	0.580596	0.327365	0.876748	0.896252	0.942405	0.918415	0.896874	0.917372	0.541729	0.970095	0.972769	0.969107	0.974926	0.974108	0.939525	0.664665	0.992327	0.993145	0.990828	0.993458	0.995054	0.962738	0.689679	0.999725		0.978205	0.995658	0.993742	0.991391	0.711978	0.997075	0.997677	0.95462	0.992257	0.989803	0.979554	0.663275	-0.0207239	-0.018895	-0.0891181	0.0422812	0.0598742	-0.000411129	0.27378	-0.138532	-0.148025	-0.101396	-0.205657	-0.208417	-0.195952	0.149818	0.0571281	0.0459146	0.0844073	-0.0370942	-0.0691947	0.0807696	0.357287	0.329954	0.33762	-0.0757695	0.637583	0.689757	0.0530595	0.326725	0.815465	0.643951	0.664014	0.708149	0.152364	0.0651134	0.194002	0.0500819	0.0768412	0.0570689	0.304671	0.225823
Medium LDL phospholipids	0.287404	0.288222	0.180384	0.269819	0.120797	0.146003	0.232043	0.177779	0.432451	0.830579	-0.195333	0.162254	-0.212763	-0.132699	0.175308	-0.0356721	-0.120902	0.100238	0.599365	0.917857	0.901983	0.680728	0.783465	0.85926	0.510983	0.945443	0.712551	0.962665	-0.0161964	-0.064949	0.445126	0.904293	0.94605	0.934003	0.442278	0.368856	0.731091	0.462777	0.890929	0.325736	0.675211	0.161897	-0.439122	-0.212554	0.243344	0.247422	0.251078	0.32304	0.389723	0.24313	0.228464	0.271914	0.275051	0.29851	0.295317	0.287674	0.302312	0.261775	0.324356	0.327063	0.349225	0.351318	0.373565	0.32797	0.311282	0.404948	0.415977	0.443546	0.52591	0.607814	0.430614	0.354905	0.601297	0.630535	0.630629	0.822504	0.877871	0.676224	0.451578	0.901333	0.911547	0.930265	0.906358	0.890664	0.894304	0.631565	0.958118	0.9555	0.935998	0.955151	0.970639	0.880299	0.701599	0.974525	0.97136	0.975685	0.965596	0.975823	0.90878	0.7121	0.980259	0.978205		0.959095	0.954531	0.96676	0.735698	0.984788	0.980727	0.986931	0.950688	0.943483	0.959477	0.754586	-0.0570706	-0.0553274	-0.135216	0.012001	0.0297509	-0.0305583	0.334299	-0.169737	-0.180056	-0.133926	-0.2405	-0.241388	-0.237164	0.139387	0.108897	0.0927254	0.131946	-0.0103524	-0.0401776	0.0983887	0.474532	0.386745	0.387311	0.0233176	0.587629	0.615748	0.125327	0.427363	0.78793	0.70102	0.712871	0.737663	0.266571	0.044938	0.222361	0.0444167	0.0875724	0.0560923	0.324534	0.20688
Medium LDL cholesterol	0.16707	0.163315	0.15902	0.225176	0.0866498	0.128705	0.171158	0.207045	0.2819	0.691222	-0.0334641	0.229183	-0.01908	0.0701308	-0.00504544	-0.147964	0.0383757	0.160963	0.574824	0.867748	0.854744	0.503525	0.627428	0.81754	0.494636	0.929382	0.562962	0.998233	0.00816945	-0.0422605	0.471936	0.807445	0.932696	0.911446	0.247049	0.175977	0.635234	0.26723	0.790271	0.288178	0.591015	0.0030861	-0.456549	-0.166695	0.0526011	0.0560998	0.0572102	0.130502	0.208116	0.0426434	0.0388704	0.0714826	0.0749808	0.0996491	0.100488	0.0959319	0.105141	0.0603074	0.125298	0.127984	0.15046	0.154342	0.183639	0.126395	0.111787	0.219287	0.230671	0.259592	0.349349	0.447249	0.242198	0.167205	0.44314	0.477084	0.47136	0.72423	0.816252	0.527951	0.275459	0.839823	0.863016	0.920414	0.898557	0.877673	0.897154	0.482094	0.953702	0.959741	0.963023	0.968135	0.963274	0.942975	0.605477	0.983016	0.986512	0.98391	0.992761	0.992115	0.969027	0.633134	0.99345	0.995658	0.959095		0.999455	0.989694	0.655145	0.988927	0.992027	0.931441	0.998344	0.998134	0.975809	0.59669	-0.0279511	-0.0256719	-0.0932932	0.0361989	0.054033	-0.00694127	0.230781	-0.149874	-0.158594	-0.111904	-0.21315	-0.216697	-0.200744	0.116364	0.028678	0.0198067	0.0524628	-0.0492741	-0.07954	0.0623092	0.300688	0.305489	0.315827	-0.111793	0.652517	0.715498	0.0166349	0.273544	0.801074	0.596695	0.618631	0.669424	0.114385	0.0633514	0.177024	0.0460793	0.0669067	0.053399	0.309268	0.232261
Medium LDL cholesteryl esters	0.171802	0.170361	0.166285	0.228405	0.0911497	0.128313	0.171837	0.209386	0.285474	0.686392	-0.0337006	0.228781	-0.0203688	0.0687977	-0.000681118	-0.153278	0.0396179	0.160752	0.572285	0.861077	0.848633	0.501421	0.621801	0.812834	0.492461	0.920847	0.566917	0.996674	-0.0138462	-0.0640036	0.452536	0.808241	0.924151	0.90302	0.250771	0.181147	0.628042	0.263165	0.791957	0.266482	0.601955	0.0128624	-0.459548	-0.184387	0.0538868	0.0574082	0.0578974	0.132725	0.211442	0.0436072	0.0400765	0.0741236	0.0775901	0.10166	0.103304	0.0996873	0.106925	0.0630055	0.129469	0.13212	0.154364	0.158674	0.189227	0.129547	0.115925	0.225239	0.236566	0.265274	0.354961	0.453196	0.247336	0.173238	0.44948	0.483241	0.476435	0.729418	0.82168	0.532378	0.282208	0.839476	0.862243	0.919396	0.895655	0.873927	0.896032	0.485517	0.949426	0.9554	0.958785	0.963539	0.958797	0.938163	0.601958	0.979803	0.983403	0.980295	0.990432	0.990396	0.964773	0.625255	0.991477	0.993742	0.954531	0.999455		0.984443	0.646254	0.985835	0.988926	0.923083	0.997069	0.998165	0.968924	0.592029	-0.0485015	-0.0463612	-0.112661	0.014616	0.0327137	-0.0287569	0.223098	-0.169974	-0.178676	-0.131902	-0.233028	-0.236692	-0.220183	0.101769	0.0131211	0.00403477	0.0352832	-0.0645485	-0.094332	0.0457608	0.304743	0.298876	0.308726	-0.120425	0.648244	0.713981	0.00335936	0.278911	0.787923	0.582903	0.604784	0.655669	0.124211	0.0603152	0.174634	0.0363036	0.0635755	0.0465307	0.306997	0.23734
Medium LDL free cholesterol	0.1447	0.130167	0.12461	0.208286	0.0658044	0.128764	0.166169	0.193914	0.264889	0.70408	-0.032185	0.227887	-0.0131755	0.0750392	-0.0240353	-0.122839	0.0324628	0.159808	0.578944	0.886515	0.871193	0.506717	0.644578	0.828292	0.498163	0.955469	0.540752	0.992456	0.10363	0.0527227	0.550195	0.795403	0.958818	0.937186	0.230446	0.153991	0.659897	0.283592	0.774652	0.379595	0.537297	-0.0383164	-0.438312	-0.0875357	0.0505178	0.0538575	0.0577429	0.12295	0.194462	0.0419529	0.0373433	0.0627024	0.0663101	0.093445	0.0906045	0.0818171	0.0998877	0.0513761	0.108532	0.111348	0.134612	0.136506	0.159654	0.114297	0.0953262	0.193061	0.204538	0.234056	0.322728	0.417646	0.219225	0.141325	0.411642	0.445884	0.444941	0.69343	0.782857	0.503477	0.244548	0.831146	0.855832	0.913277	0.900079	0.883301	0.890521	0.461776	0.960741	0.966918	0.969318	0.975849	0.970511	0.9518	0.613184	0.984841	0.987788	0.987448	0.990454	0.987236	0.975018	0.660326	0.989471	0.991391	0.96676	0.989694	0.984443		0.685653	0.989882	0.992981	0.95596	0.99127	0.985392	0.993389	0.609329	0.0625094	0.0653516	-0.007758	0.130692	0.147281	0.0887882	0.265287	-0.0606752	-0.0693673	-0.0236956	-0.124129	-0.127133	-0.11376	0.178306	0.0949619	0.0871319	0.125699	0.0164943	-0.0155758	0.132567	0.278594	0.329198	0.341511	-0.07427	0.661705	0.711852	0.0729291	0.246044	0.849337	0.651531	0.673059	0.722637	0.0727024	0.0753104	0.185064	0.0884415	0.0807562	0.082723	0.314989	0.205811
Medium LDL triglycerides	0.162004	0.172737	0.0572476	0.261519	0.0685542	0.0110471	0.235512	0.0139827	0.353511	0.759801	-0.147778	0.220223	-0.323998	-0.212388	0.256968	-0.0121247	-0.266981	0.24529	0.609693	0.760623	0.775143	0.660093	0.721637	0.680237	0.599148	0.770557	0.608185	0.669325	0.171685	0.125324	0.57092	0.729346	0.746116	0.822443	0.425617	0.302972	0.981343	0.668886	0.676955	0.421955	0.438825	0.0197327	-0.0526476	0.0672755	0.172598	0.179598	0.20244	0.281506	0.33399	0.218073	0.151184	0.215446	0.219325	0.24332	0.2486	0.242754	0.253831	0.203334	0.25314	0.257272	0.282445	0.289931	0.302441	0.275961	0.237412	0.30818	0.320361	0.34944	0.430018	0.486774	0.362378	0.259693	0.534771	0.561847	0.598954	0.704279	0.704187	0.653082	0.406228	0.867883	0.865774	0.848864	0.809776	0.771547	0.847203	0.728568	0.799967	0.779415	0.747565	0.719013	0.715324	0.700814	0.95831	0.751359	0.73351	0.715321	0.68471	0.684903	0.666614	0.985561	0.726765	0.711978	0.735698	0.655145	0.646254	0.685653		0.724903	0.710929	0.736514	0.64837	0.635607	0.688285	0.877938	0.179866	0.176138	0.134903	0.185535	0.192531	0.165441	0.462097	0.142388	0.130434	0.159184	0.0695894	0.0712628	0.063809	0.502413	0.204635	0.18631	0.273172	0.0394792	-0.00726017	0.20812	0.503778	0.306561	0.302266	0.0689427	0.36401	0.344743	0.231245	0.496852	0.750383	0.764664	0.781163	0.790632	0.17832	0.120643	0.223159	0.0951351	0.126058	0.0789261	0.0696696	0.120758
Small LDL particle concentration	0.219448	0.215472	0.164128	0.244296	0.103217	0.134326	0.209818	0.190514	0.346832	0.769341	-0.0888537	0.222267	-0.108063	-0.0139507	0.0745625	-0.110632	-0.0390921	0.159097	0.613055	0.908384	0.897541	0.594238	0.709839	0.850021	0.531224	0.953896	0.63081	0.989297	0.0304295	-0.0212716	0.504556	0.853704	0.955052	0.941014	0.337816	0.261249	0.709296	0.368195	0.838791	0.339702	0.616407	0.0636312	-0.468582	-0.158857	0.132622	0.136524	0.140984	0.212151	0.283632	0.129306	0.11798	0.157044	0.160334	0.184395	0.18282	0.176237	0.189238	0.146523	0.211305	0.214015	0.236643	0.238864	0.263229	0.214623	0.198118	0.299586	0.310925	0.339565	0.425643	0.514039	0.326226	0.248452	0.517502	0.549769	0.549859	0.772007	0.843819	0.603757	0.356775	0.87996	0.897255	0.937846	0.910927	0.887554	0.913921	0.563656	0.96505	0.96651	0.958636	0.967594	0.969487	0.925791	0.675745	0.987919	0.987709	0.986418	0.986258	0.989643	0.950162	0.699037	0.997352	0.997075	0.984788	0.988927	0.985835	0.989882	0.724903		0.999518	0.971188	0.986873	0.982099	0.98432	0.692656	-0.00653259	-0.00449012	-0.0808753	0.0620208	0.0811831	0.0152118	0.296798	-0.126772	-0.136272	-0.0901824	-0.194064	-0.19663	-0.185114	0.15613	0.0808739	0.0689107	0.108812	-0.0183282	-0.050361	0.0986965	0.375561	0.350201	0.356783	-0.0455382	0.632627	0.676697	0.0833687	0.346484	0.821097	0.672268	0.689963	0.729852	0.17603	0.0595535	0.200481	0.0487193	0.0787931	0.0560759	0.299533	0.225815
Small LDL total lipids	0.204058	0.19851	0.158739	0.236233	0.0967428	0.133861	0.20054	0.193338	0.327687	0.753063	-0.0727798	0.225558	-0.0847479	0.00864515	0.0522308	-0.118877	-0.0207513	0.160621	0.606383	0.902922	0.891413	0.573114	0.69252	0.845033	0.524433	0.952998	0.610527	0.992217	0.0403153	-0.0113835	0.511167	0.840426	0.954885	0.938329	0.312742	0.237021	0.69336	0.343537	0.825082	0.342104	0.601855	0.0437523	-0.470705	-0.150038	0.111068	0.114832	0.118928	0.189128	0.261139	0.106185	0.096772	0.133593	0.136904	0.161228	0.159572	0.15293	0.166175	0.123028	0.187294	0.189982	0.212568	0.214765	0.239484	0.190421	0.174173	0.276095	0.287424	0.316141	0.402697	0.492746	0.302169	0.224922	0.49522	0.527949	0.527533	0.756232	0.832455	0.582258	0.332822	0.868639	0.88766	0.932821	0.907699	0.884825	0.909861	0.540557	0.963228	0.965938	0.960813	0.969091	0.969102	0.931909	0.658265	0.987719	0.988423	0.987228	0.988574	0.990622	0.956604	0.685089	0.997307	0.997677	0.980727	0.992027	0.988926	0.992981	0.710929	0.999518		0.967113	0.991005	0.986443	0.98744	0.670628	0.00124803	0.0035015	-0.0720903	0.0702161	0.0891828	0.023731	0.283792	-0.11983	-0.129114	-0.0826989	-0.18621	-0.188979	-0.176566	0.15318	0.0799889	0.0689709	0.107793	-0.0138594	-0.045726	0.102424	0.354059	0.346337	0.3542	-0.0535667	0.642752	0.68945	0.0777355	0.324617	0.824214	0.662647	0.681352	0.723826	0.15458	0.0612781	0.195354	0.052656	0.076862	0.0588305	0.301812	0.226247
Small LDL phospholipids	0.287619	0.277392	0.163133	0.260182	0.12151	0.158024	0.250907	0.169686	0.420897	0.844373	-0.182062	0.176825	-0.219035	-0.132872	0.16639	-0.0182931	-0.141085	0.113431	0.616246	0.93012	0.916207	0.688966	0.800037	0.86109	0.526491	0.953698	0.679936	0.93622	0.0887877	0.0398027	0.528219	0.87092	0.955954	0.938144	0.430981	0.357485	0.726802	0.466824	0.861872	0.430156	0.603488	0.14464	-0.480021	-0.138854	0.243951	0.247709	0.255105	0.313826	0.369802	0.245856	0.230241	0.269883	0.272602	0.295687	0.287031	0.275125	0.298666	0.261224	0.318272	0.32068	0.342012	0.339512	0.352813	0.324393	0.307092	0.388887	0.399249	0.425542	0.50035	0.571743	0.416268	0.342589	0.571558	0.599576	0.604798	0.778852	0.824973	0.650192	0.429544	0.863204	0.873681	0.89362	0.869162	0.850949	0.864033	0.602437	0.930843	0.928694	0.907529	0.930297	0.94535	0.85768	0.679824	0.949579	0.946113	0.9529	0.93854	0.947736	0.885828	0.704679	0.956629	0.95462	0.986931	0.931441	0.923083	0.95596	0.736514	0.971188	0.967113		0.928524	0.915419	0.963314	0.756378	0.0273716	0.0297939	-0.0576298	0.103687	0.122285	0.0574147	0.361412	-0.0786041	-0.088564	-0.0425128	-0.148678	-0.14929	-0.146555	0.183792	0.19746	0.182596	0.223206	0.081895	0.0521976	0.187281	0.452095	0.433195	0.435632	0.0914485	0.604224	0.614006	0.208988	0.400136	0.817423	0.757308	0.766443	0.788053	0.23831	0.0475546	0.229051	0.0593878	0.0943203	0.0646201	0.322117	0.19605
Small LDL cholesterol	0.143191	0.135628	0.144312	0.206817	0.0742327	0.123562	0.159273	0.204507	0.251413	0.67421	-0.00353805	0.240217	0.0119035	0.102702	-0.0341061	-0.165804	0.0598662	0.1705	0.574086	0.865969	0.853098	0.479207	0.60759	0.8142	0.49428	0.930226	0.530958	0.996666	0.0423126	-0.00860215	0.501738	0.784147	0.934153	0.910778	0.21353	0.142049	0.624642	0.237634	0.767109	0.309814	0.558821	-0.0295932	-0.466084	-0.136152	0.0225775	0.0258424	0.0275911	0.0966973	0.173006	0.0109801	0.00946065	0.0385357	0.0419616	0.0667697	0.0665096	0.0612265	0.0721182	0.0276329	0.0912409	0.0938596	0.116156	0.119349	0.147682	0.0925956	0.0780917	0.184614	0.19589	0.22475	0.313702	0.411376	0.207639	0.133162	0.410784	0.445167	0.441242	0.696975	0.791539	0.498723	0.24218	0.823916	0.849134	0.912154	0.891432	0.869819	0.891829	0.454096	0.948304	0.955585	0.961936	0.965085	0.956836	0.948435	0.590475	0.978759	0.983059	0.980337	0.990026	0.987114	0.973438	0.624661	0.989504	0.992257	0.950688	0.998344	0.997069	0.99127	0.64837	0.986873	0.991005	0.928524		0.998986	0.980904	0.575844	0.00475788	0.00744856	-0.0609294	0.0711705	0.0892513	0.0268117	0.220116	-0.120755	-0.129094	-0.0822876	-0.182445	-0.186273	-0.169137	0.123928	0.0403198	0.0328594	0.0664994	-0.0317413	-0.062618	0.0815153	0.268144	0.304777	0.316954	-0.11397	0.665018	0.728793	0.0199435	0.242233	0.814273	0.59589	0.619203	0.672972	0.0801194	0.068216	0.168713	0.0587377	0.0639168	0.062301	0.298235	0.230633
Small LDL cholesteryl esters	0.141594	0.136219	0.14901	0.207532	0.0759344	0.118884	0.153474	0.206344	0.248295	0.660829	0.00313627	0.239889	0.0219248	0.111749	-0.0388099	-0.177171	0.0713896	0.170044	0.566812	0.855481	0.842688	0.467103	0.592694	0.806933	0.48759	0.919003	0.527347	0.995676	0.0180526	-0.0320941	0.475814	0.780208	0.922949	0.899618	0.207618	0.137775	0.612596	0.222825	0.763644	0.281863	0.567388	-0.0290279	-0.461396	-0.151506	0.0172789	0.0204717	0.0212517	0.0913129	0.169081	0.00410617	0.00429941	0.0328486	0.0362764	0.0608499	0.0612432	0.0567749	0.0659976	0.0218966	0.086117	0.0887139	0.110886	0.114537	0.1443	0.0865283	0.072881	0.181168	0.192392	0.221102	0.31033	0.409334	0.20301	0.129699	0.407931	0.442281	0.436815	0.695577	0.792523	0.493705	0.239138	0.820701	0.846053	0.910736	0.888719	0.867494	0.888435	0.449361	0.944233	0.951824	0.959406	0.961529	0.952681	0.946406	0.582462	0.97555	0.980263	0.976813	0.988532	0.985688	0.971706	0.612942	0.986853	0.989803	0.943483	0.998134	0.998165	0.985392	0.635607	0.982099	0.986443	0.915419	0.998986		0.971151	0.563108	-0.0148006	-0.0122648	-0.0778039	0.049286	0.0671653	0.00581101	0.206226	-0.141761	-0.149963	-0.103204	-0.202571	-0.206615	-0.188483	0.105291	0.017123	0.00978269	0.04167	-0.0525758	-0.0828299	0.0590716	0.262681	0.288302	0.30029	-0.133748	0.658162	0.727534	-0.0063255	0.237608	0.799783	0.573502	0.597352	0.652488	0.0829627	0.0689761	0.163244	0.0539751	0.0589654	0.058546	0.293926	0.232054
Small LDL free cholesterol	0.146795	0.129941	0.120676	0.198825	0.0651062	0.140826	0.180686	0.191885	0.258928	0.716761	-0.0323508	0.236159	-0.0317287	0.0612172	-0.0129768	-0.112838	0.00864472	0.168583	0.592493	0.891646	0.878733	0.520666	0.658213	0.827115	0.511976	0.956848	0.534056	0.977518	0.146144	0.0931057	0.601979	0.782716	0.960596	0.937592	0.234028	0.157145	0.662022	0.296024	0.764027	0.423289	0.508654	-0.0313525	-0.475385	-0.0666101	0.044883	0.048383	0.0542743	0.117636	0.185854	0.0403643	0.0314809	0.0621472	0.0654843	0.0907221	0.0876476	0.0789713	0.0968122	0.0517129	0.111188	0.113839	0.136146	0.13729	0.15878	0.116583	0.0987221	0.195126	0.206362	0.235193	0.320864	0.410505	0.222725	0.144955	0.413439	0.447162	0.449988	0.686635	0.768693	0.508672	0.24961	0.818451	0.8425	0.896857	0.882215	0.85943	0.885553	0.46388	0.943607	0.949374	0.950284	0.957775	0.952308	0.934935	0.611233	0.969636	0.972051	0.972539	0.973229	0.970095	0.95807	0.660625	0.977721	0.979554	0.959477	0.975809	0.968924	0.993389	0.688285	0.98432	0.98744	0.963314	0.980904	0.971151		0.617321	0.0891153	0.0924123	0.0133844	0.164011	0.182533	0.116887	0.274903	-0.0271881	-0.0359242	0.00998466	-0.0912359	-0.0940406	-0.0816089	0.201535	0.139555	0.131751	0.172175	0.0589823	0.0261388	0.17654	0.285427	0.368787	0.381489	-0.0258813	0.679042	0.717146	0.132936	0.25652	0.858354	0.679056	0.699526	0.746161	0.0659841	0.0633081	0.188331	0.0779736	0.0837606	0.0769953	0.309833	0.21907
Small LDL triglycerides	0.471394	0.505811	0.213575	0.330515	0.19401	0.0977235	0.367176	0.05691	0.62741	0.933025	-0.419173	0.114367	-0.628518	-0.531521	0.565056	0.118256	-0.473666	0.122578	0.621192	0.777898	0.792176	0.916519	0.91495	0.71734	0.577843	0.684573	0.86403	0.601026	-0.129924	-0.170533	0.297229	0.863736	0.665024	0.725526	0.768911	0.684857	0.902752	0.836046	0.854779	0.23507	0.698744	0.440229	-0.248687	-0.235677	0.524209	0.530867	0.546054	0.623618	0.662919	0.56743	0.504225	0.589644	0.591782	0.602268	0.607679	0.606266	0.606241	0.582504	0.641529	0.644263	0.66152	0.666159	0.675887	0.651287	0.629993	0.692791	0.701573	0.721	0.773791	0.797469	0.731191	0.656661	0.835674	0.849179	0.867034	0.873991	0.820377	0.893826	0.758014	0.869659	0.843663	0.765674	0.709303	0.672919	0.747912	0.919566	0.705809	0.677089	0.610901	0.624268	0.661717	0.507831	0.91247	0.678072	0.65571	0.647723	0.612205	0.640641	0.507757	0.859442	0.679264	0.663275	0.754586	0.59669	0.592029	0.609329	0.877938	0.692656	0.670628	0.756378	0.575844	0.563108	0.617321		-0.104314	-0.107788	-0.180271	-0.0666793	-0.0481432	-0.109802	0.526025	-0.161787	-0.173535	-0.153202	-0.229116	-0.226298	-0.238706	0.271745	0.0982322	0.0694735	0.132858	-0.0956113	-0.126601	0.0199802	0.725652	0.331623	0.309376	0.154563	0.213923	0.175575	0.23225	0.739333	0.542587	0.729568	0.72167	0.691696	0.570591	0.00281767	0.25804	-0.051676	0.113405	-0.0195149	0.127368	0.154953
Very large HDL particle concentration	-0.372167	-0.407399	-0.288322	-0.190152	-0.121184	-0.119623	-0.0903225	-0.0861852	-0.394878	-0.0716109	0.389022	0.261813	0.394773	0.461297	-0.528829	-0.0294746	0.250432	0.274694	0.150434	0.141879	0.153586	-0.245826	-0.0769511	0.0941349	0.178753	0.218437	-0.373405	0.00634129	0.852774	0.853544	0.644389	-0.208908	0.208655	0.24005	-0.419603	-0.473446	0.114726	-0.0556356	-0.259273	0.733362	-0.564626	-0.622961	0.301956	0.95613	-0.278604	-0.279838	-0.271695	-0.297247	-0.298538	-0.289549	-0.275947	-0.361233	-0.358216	-0.336279	-0.339331	-0.358934	-0.316409	-0.368832	-0.435459	-0.433054	-0.4269	-0.422607	-0.44906	-0.394784	-0.43854	-0.491599	-0.487936	-0.486423	-0.447402	-0.419257	-0.464978	-0.50147	-0.502094	-0.49138	-0.478282	-0.384387	-0.333809	-0.435095	-0.52983	-0.126302	-0.0924273	-0.0165968	0.0397689	0.0610559	-0.00442121	-0.382928	0.0843291	0.0989941	0.123416	0.108833	0.0600439	0.225248	-0.0284501	0.0394247	0.0445074	0.0386287	0.0317459	-0.00915853	0.159129	0.158931	-0.0217019	-0.0207239	-0.0570706	-0.0279511	-0.0485015	0.0625094	0.179866	-0.00653259	0.00124803	0.0273716	0.00475788	-0.0148006	0.0891153	-0.104314		0.999893	0.985578	0.984035	0.972944	0.992539	0.373287	0.906344	0.909364	0.880122	0.922557	0.919568	0.930039	0.679024	0.2904	0.308362	0.355961	0.337794	0.319264	0.394554	-0.432648	-0.28202	-0.25565	-0.203015	-0.118958	-0.117762	-0.0449395	-0.505757	0.466781	0.352313	0.375482	0.415464	-0.551601	0.117338	-0.102247	0.216841	0.0689169	0.146348	-0.159633	-0.218016
Very large HDL total lipids	-0.374211	-0.409624	-0.289884	-0.193847	-0.123597	-0.120226	-0.0933626	-0.0859019	-0.398375	-0.0737923	0.390293	0.260617	0.398657	0.464395	-0.531965	-0.0304636	0.253503	0.272558	0.148291	0.141406	0.152671	-0.248648	-0.0792045	0.0937712	0.175861	0.218815	-0.376152	0.00845257	0.852382	0.853048	0.644828	-0.210318	0.209367	0.239606	-0.422938	-0.476126	0.110529	-0.0629875	-0.260009	0.731693	-0.564673	-0.624855	0.296102	0.954609	-0.281118	-0.282418	-0.27445	-0.300621	-0.301979	-0.292779	-0.278301	-0.36407	-0.361081	-0.339227	-0.342458	-0.36207	-0.319512	-0.371588	-0.438162	-0.43579	-0.429737	-0.425576	-0.451957	-0.39779	-0.441156	-0.494102	-0.490496	-0.489025	-0.450388	-0.422216	-0.467919	-0.503804	-0.504951	-0.494252	-0.481269	-0.386946	-0.335797	-0.438359	-0.532643	-0.12807	-0.0939259	-0.0174843	0.0394326	0.0610538	-0.00539017	-0.386695	0.0844812	0.0994105	0.124285	0.110013	0.0612465	0.22637	-0.0326876	0.0404695	0.0457697	0.0401214	0.0335097	-0.00748209	0.16115	0.154811	-0.0200681	-0.018895	-0.0553274	-0.0256719	-0.0463612	0.0653516	0.176138	-0.00449012	0.0035015	0.0297939	0.00744856	-0.0122648	0.0924123	-0.107788	0.999893		0.984805	0.985693	0.974739	0.993842	0.36748	0.903623	0.906766	0.877563	0.920428	0.917364	0.928168	0.671982	0.288066	0.306201	0.353679	0.33654	0.318145	0.392847	-0.43757	-0.281833	-0.255267	-0.204142	-0.116058	-0.114182	-0.0463657	-0.50916	0.467476	0.349006	0.372118	0.412843	-0.554539	0.117851	-0.103332	0.219561	0.0682068	0.149023	-0.160705	-0.217193
Very large HDL phospholipids	-0.438208	-0.467998	-0.311927	-0.203674	-0.149	-0.132429	-0.126936	-0.101935	-0.465221	-0.163263	0.442257	0.250691	0.44884	0.50653	-0.562533	-0.0669083	0.286959	0.269586	0.0920466	0.0633574	0.0746803	-0.329418	-0.172126	0.018542	0.130989	0.147179	-0.470136	-0.0595396	0.878031	0.88343	0.614698	-0.304107	0.136364	0.171976	-0.512732	-0.565987	0.0578011	-0.126995	-0.359792	0.71295	-0.65079	-0.693521	0.379018	0.976698	-0.383985	-0.385109	-0.376337	-0.400775	-0.402549	-0.390366	-0.381238	-0.460152	-0.45744	-0.43682	-0.440338	-0.458294	-0.418682	-0.466896	-0.529998	-0.527826	-0.522156	-0.518576	-0.542925	-0.491791	-0.532501	-0.584211	-0.58078	-0.57972	-0.541359	-0.512183	-0.557704	-0.592728	-0.586569	-0.575526	-0.558893	-0.461844	-0.405895	-0.515262	-0.613284	-0.190015	-0.15438	-0.0670203	-0.018133	-0.000202457	-0.0524604	-0.446192	0.0197715	0.0355463	0.069512	0.0454187	-0.00971408	0.181108	-0.067462	-0.0274779	-0.0214158	-0.0275779	-0.0340627	-0.0792044	0.108943	0.113694	-0.0901525	-0.0891181	-0.135216	-0.0932932	-0.112661	-0.007758	0.134903	-0.0808753	-0.0720903	-0.0576298	-0.0609294	-0.0778039	0.0133844	-0.180271	0.985578	0.984805		0.943399	0.923755	0.973038	0.257752	0.939093	0.942364	0.916454	0.955739	0.953078	0.962259	0.680116	0.332063	0.352081	0.393518	0.392805	0.375378	0.443865	-0.46376	-0.266702	-0.238041	-0.173785	-0.102188	-0.102496	-0.0237261	-0.55996	0.412406	0.281328	0.311165	0.353525	-0.638688	0.142489	-0.11943	0.227871	0.0486683	0.154797	-0.158697	-0.216047
Very large HDL cholesterol	-0.325588	-0.367177	-0.270806	-0.197548	-0.111143	-0.112585	-0.0780495	-0.0702555	-0.354816	-0.0174281	0.354051	0.264052	0.370286	0.439746	-0.513607	-0.0100504	0.235641	0.266951	0.18156	0.192131	0.202554	-0.198138	-0.0209177	0.143275	0.197648	0.267385	-0.309855	0.0686387	0.808191	0.804477	0.65512	-0.142463	0.260812	0.280669	-0.361711	-0.410515	0.127731	-0.0485876	-0.18339	0.717363	-0.486438	-0.567013	0.196085	0.905787	-0.20934	-0.211054	-0.204627	-0.234498	-0.235689	-0.228232	-0.20579	-0.29746	-0.294444	-0.272561	-0.276054	-0.296354	-0.252711	-0.305063	-0.372402	-0.370075	-0.364372	-0.360315	-0.387157	-0.332705	-0.375323	-0.427147	-0.423766	-0.422199	-0.386238	-0.359539	-0.403833	-0.436663	-0.444672	-0.434472	-0.424918	-0.332427	-0.283199	-0.384845	-0.472654	-0.0872885	-0.0538061	0.0153583	0.0795472	0.104613	0.0257284	-0.350486	0.130273	0.145459	0.165207	0.159752	0.116739	0.259337	-0.0262026	0.0943164	0.0999438	0.0953342	0.0907475	0.0534765	0.204918	0.162166	0.0401347	0.0422812	0.012001	0.0361989	0.014616	0.130692	0.185535	0.0620208	0.0702161	0.103687	0.0711705	0.049286	0.164011	-0.0666793	0.984035	0.985693	0.943399		0.997748	0.987131	0.413831	0.84054	0.844058	0.813394	0.859649	0.855977	0.869416	0.616783	0.232864	0.250019	0.300474	0.276311	0.258213	0.333404	-0.432831	-0.286496	-0.261226	-0.229679	-0.109335	-0.102052	-0.071373	-0.474151	0.498988	0.372843	0.390223	0.432094	-0.491328	0.0944362	-0.0920409	0.217763	0.0792748	0.14948	-0.168669	-0.207354
Very large HDL cholesteryl esters	-0.303724	-0.34939	-0.25771	-0.192017	-0.101577	-0.111188	-0.0662139	-0.0647665	-0.334767	0.00134017	0.346609	0.275809	0.355034	0.430279	-0.504621	-0.00589338	0.223304	0.277849	0.200744	0.206016	0.218676	-0.180393	-0.00199942	0.155836	0.215339	0.280136	-0.284014	0.0855172	0.787723	0.782233	0.657513	-0.118928	0.274257	0.291592	-0.337108	-0.385038	0.137795	-0.0361769	-0.157655	0.708174	-0.458192	-0.543411	0.164082	0.885337	-0.182148	-0.18393	-0.177746	-0.208236	-0.209113	-0.202868	-0.178551	-0.272113	-0.269034	-0.247096	-0.25008	-0.270372	-0.226881	-0.279906	-0.347368	-0.345009	-0.33935	-0.334957	-0.361826	-0.307554	-0.350406	-0.401493	-0.398146	-0.396476	-0.361314	-0.335465	-0.378655	-0.411039	-0.419375	-0.40924	-0.400542	-0.308827	-0.260743	-0.361191	-0.447979	-0.0720095	-0.0391398	0.0265152	0.0923568	0.117631	0.0374188	-0.333052	0.143095	0.158035	0.175702	0.172413	0.131042	0.267172	-0.0198904	0.109466	0.114949	0.109684	0.106415	0.0706574	0.215285	0.168143	0.0576513	0.0598742	0.0297509	0.054033	0.0327137	0.147281	0.192531	0.0811831	0.0891828	0.122285	0.0892513	0.0671653	0.182533	-0.0481432	0.972944	0.974739	0.923755	0.997748		0.974182	0.434544	0.81709	0.820538	0.789599	0.83599	0.832174	0.846252	0.604266	0.210364	0.227019	0.278661	0.251139	0.232972	0.309261	-0.427507	-0.288702	-0.264179	-0.239497	-0.109064	-0.0998999	-0.0812915	-0.456267	0.504739	0.379295	0.394947	0.436045	-0.464498	0.0796328	-0.0841119	0.209198	0.0856333	0.140593	-0.176689	-0.202129
Very large HDL free cholesterol	-0.372054	-0.403321	-0.29717	-0.207194	-0.131954	-0.113841	-0.104973	-0.0820716	-0.396328	-0.0619657	0.365728	0.231411	0.400378	0.454816	-0.526247	-0.0198328	0.261094	0.236305	0.132603	0.155683	0.160575	-0.237138	-0.0657571	0.110833	0.151979	0.232099	-0.365969	0.027182	0.842289	0.842875	0.637507	-0.196067	0.223995	0.24949	-0.413994	-0.464	0.101354	-0.0774477	-0.24152	0.726158	-0.545044	-0.613065	0.268922	0.938067	-0.270596	-0.272116	-0.265225	-0.293077	-0.294988	-0.284787	-0.267223	-0.352715	-0.349905	-0.328547	-0.33319	-0.353141	-0.309927	-0.359726	-0.425541	-0.423332	-0.417626	-0.41444	-0.440719	-0.386849	-0.428133	-0.480752	-0.477348	-0.476051	-0.438822	-0.410559	-0.456725	-0.490032	-0.497041	-0.486862	-0.475425	-0.382715	-0.331618	-0.434355	-0.523062	-0.122141	-0.0877944	-0.0114896	0.0476041	0.0717155	-0.00256504	-0.385789	0.0973553	0.112857	0.137246	0.126703	0.0805402	0.236026	-0.0408158	0.0565079	0.062384	0.0594205	0.0517806	0.0115668	0.176553	0.14494	-0.00233928	-0.000411129	-0.0305583	-0.00694127	-0.0287569	0.0887882	0.165441	0.0152118	0.023731	0.0574147	0.0268117	0.00581101	0.116887	-0.109802	0.992539	0.993842	0.973038	0.987131	0.974182		0.357067	0.881152	0.884768	0.85535	0.900393	0.897134	0.908791	0.63548	0.282359	0.300395	0.347093	0.331406	0.313799	0.385011	-0.437665	-0.275937	-0.249341	-0.20203	-0.107858	-0.105181	-0.0463848	-0.50822	0.476194	0.350602	0.371801	0.414769	-0.546548	0.127977	-0.109321	0.234247	0.0626693	0.167921	-0.146496	-0.216098
Very large HDL triglycerides	0.335451	0.334364	0.0911412	0.17904	0.209313	0.0821463	0.289146	0.0427625	0.419399	0.654374	-0.321568	0.115949	-0.390255	-0.312895	0.212676	0.297941	-0.27216	0.12503	0.444879	0.562671	0.571924	0.586444	0.682466	0.533174	0.417867	0.434471	0.536149	0.25466	0.147917	0.132345	0.297318	0.518367	0.420525	0.46448	0.531958	0.482149	0.530833	0.714241	0.499262	0.417697	0.292007	0.285285	0.00404537	0.250101	0.589011	0.591336	0.597948	0.616973	0.62161	0.598859	0.581517	0.554729	0.558268	0.575141	0.582219	0.567401	0.595351	0.544963	0.506569	0.509874	0.519344	0.528959	0.507215	0.543907	0.498753	0.470552	0.475685	0.480651	0.516314	0.520962	0.499144	0.451465	0.43439	0.435863	0.425538	0.412137	0.36968	0.448307	0.421886	0.39212	0.379691	0.313499	0.341538	0.3527	0.300087	0.405691	0.373612	0.35922	0.294245	0.327638	0.348914	0.254574	0.407106	0.326527	0.312476	0.307699	0.283	0.297217	0.226547	0.484782	0.282908	0.27378	0.334299	0.230781	0.223098	0.265287	0.462097	0.296798	0.283792	0.361412	0.220116	0.206226	0.274903	0.526025	0.373287	0.36748	0.257752	0.413831	0.434544	0.357067		0.227861	0.221525	0.194941	0.202142	0.20383	0.194947	0.524244	0.0282543	0.0134597	0.0620834	-0.0833345	-0.100276	-0.0193211	0.311685	-0.149044	-0.163018	-0.122937	-0.259744	-0.290834	-0.0235056	0.302677	0.400051	0.659676	0.633217	0.597948	0.432112	-0.0754483	0.0901303	-0.10293	0.141772	-0.0893872	0.0635865	-0.131017
Large HDL particle concentration	-0.369946	-0.422626	-0.243003	-0.104044	-0.0895947	-0.0320525	-0.0387452	-0.0756365	-0.396977	-0.130071	0.394807	0.245556	0.337604	0.402768	-0.47767	0.00463395	0.172584	0.270677	0.106023	0.0510416	0.0679701	-0.278352	-0.12878	-0.0123356	0.151061	0.131047	-0.475062	-0.117285	0.957892	0.963734	0.671125	-0.332813	0.123723	0.147722	-0.494614	-0.551997	0.0687694	-0.0519282	-0.395465	0.818545	-0.730325	-0.647607	0.380076	0.939834	-0.394835	-0.395073	-0.374559	-0.409976	-0.42947	-0.379943	-0.393368	-0.454214	-0.452135	-0.431377	-0.444463	-0.468728	-0.4159	-0.458787	-0.517089	-0.515278	-0.508316	-0.513339	-0.548619	-0.476657	-0.517455	-0.574754	-0.571514	-0.568079	-0.540521	-0.528104	-0.539984	-0.580627	-0.564819	-0.553315	-0.522393	-0.450011	-0.411501	-0.477029	-0.591566	-0.208206	-0.175816	-0.097835	-0.0577324	-0.0548881	-0.059937	-0.418653	-0.0286784	-0.0157698	0.0154364	-0.0118692	-0.0653575	0.122282	-0.0564337	-0.0756197	-0.0722654	-0.0740051	-0.0912798	-0.134032	0.0459789	0.12407	-0.137853	-0.138532	-0.169737	-0.149874	-0.169974	-0.0606752	0.142388	-0.126772	-0.11983	-0.0786041	-0.120755	-0.141761	-0.0271881	-0.161787	0.906344	0.903623	0.939093	0.84054	0.81709	0.881152	0.227861		0.999812	0.995002	0.99285	0.993917	0.987287	0.761414	0.580122	0.598536	0.626311	0.633608	0.616984	0.67423	-0.352208	-0.0234057	0.00517892	0.101512	0.0190725	-0.0370647	0.262287	-0.509061	0.386087	0.368534	0.396741	0.416912	-0.626911	0.120872	-0.0565456	0.166625	0.0601005	0.0976548	-0.0153354	-0.174487
Large HDL total lipids	-0.375473	-0.428183	-0.247183	-0.111033	-0.093482	-0.034977	-0.0444566	-0.0771713	-0.40493	-0.142387	0.400027	0.243178	0.347026	0.410482	-0.485133	0.00151195	0.180784	0.268168	0.0971427	0.040422	0.0570575	-0.289914	-0.141	-0.021351	0.142558	0.120445	-0.485222	-0.126224	0.956732	0.963295	0.66359	-0.344125	0.113307	0.136763	-0.501814	-0.557591	0.0565143	-0.0647471	-0.405487	0.812536	-0.736625	-0.652713	0.379539	0.942951	-0.397765	-0.398112	-0.377967	-0.41448	-0.434499	-0.383775	-0.395998	-0.458168	-0.45612	-0.435612	-0.448579	-0.472657	-0.420203	-0.462653	-0.521996	-0.520229	-0.513616	-0.518625	-0.554064	-0.481753	-0.522185	-0.58058	-0.577521	-0.574515	-0.548142	-0.5365	-0.546639	-0.585731	-0.574346	-0.563295	-0.533077	-0.462367	-0.423917	-0.48839	-0.598871	-0.22071	-0.188253	-0.109426	-0.0694788	-0.0662284	-0.0719262	-0.429589	-0.0396113	-0.0264156	0.00530812	-0.0218541	-0.0755875	0.113288	-0.0686145	-0.0857898	-0.0821842	-0.0840188	-0.100564	-0.14347	0.0374194	0.111819	-0.147549	-0.148025	-0.180056	-0.158594	-0.178676	-0.0693673	0.130434	-0.136272	-0.129114	-0.088564	-0.129094	-0.149963	-0.0359242	-0.173535	0.909364	0.906766	0.942364	0.844058	0.820538	0.884768	0.221525	0.999812		0.9938	0.994869	0.995705	0.990024	0.751248	0.571069	0.589925	0.616959	0.627666	0.611644	0.666285	-0.365998	-0.035307	-0.00647406	0.0921182	0.0106984	-0.0439034	0.252185	-0.519882	0.377506	0.356513	0.384479	0.405373	-0.631906	0.12025	-0.0613024	0.168625	0.0575385	0.0991382	-0.0211563	-0.177297
Large HDL phospholipids	-0.366373	-0.426231	-0.231604	-0.0845492	-0.0860466	-0.0213918	-0.0342258	-0.0693244	-0.388637	-0.11283	0.403806	0.252164	0.337606	0.405296	-0.476054	-0.00411745	0.164494	0.274124	0.122062	0.0775516	0.0937081	-0.268055	-0.114567	0.00602362	0.164409	0.165865	-0.470395	-0.0795358	0.972608	0.976966	0.695148	-0.314388	0.160635	0.17701	-0.504943	-0.564733	0.0826753	-0.0614325	-0.379652	0.8401	-0.728169	-0.657145	0.359484	0.917234	-0.415813	-0.41605	-0.393608	-0.431656	-0.451706	-0.400556	-0.414392	-0.473564	-0.471582	-0.449194	-0.466388	-0.492848	-0.435315	-0.477872	-0.532636	-0.530883	-0.522577	-0.530033	-0.565712	-0.49283	-0.532955	-0.586353	-0.582776	-0.577304	-0.548729	-0.533747	-0.550578	-0.593763	-0.560792	-0.547223	-0.511749	-0.429726	-0.386158	-0.466097	-0.597366	-0.180426	-0.146099	-0.0623084	-0.0235558	-0.0219485	-0.0248964	-0.412015	0.00484173	0.0185158	0.0530166	0.0233863	-0.0312602	0.15914	-0.0429776	-0.0393201	-0.0354411	-0.0350549	-0.0538985	-0.09732	0.0845431	0.139325	-0.101	-0.101396	-0.133926	-0.111904	-0.131902	-0.0236956	0.159184	-0.0901824	-0.0826989	-0.0425128	-0.0822876	-0.103204	0.00998466	-0.153202	0.880122	0.877563	0.916454	0.813394	0.789599	0.85535	0.194941	0.995002	0.9938		0.979411	0.981197	0.971749	0.755503	0.637373	0.655675	0.681441	0.689207	0.671509	0.732005	-0.329109	0.0512868	0.080964	0.158591	0.0935111	0.0327261	0.313879	-0.5082	0.415588	0.393732	0.423738	0.444521	-0.642923	0.128213	-0.041239	0.173915	0.0616577	0.103428	0.0126086	-0.158233
Large HDL cholesterol	-0.399652	-0.449277	-0.267263	-0.14866	-0.111132	-0.0520308	-0.0720811	-0.086891	-0.442702	-0.204741	0.41502	0.226047	0.38392	0.437702	-0.512755	-0.00704932	0.216496	0.2518	0.0480519	-0.0203692	-0.00498252	-0.344212	-0.201388	-0.0715947	0.0961826	0.0562963	-0.531148	-0.181891	0.938108	0.948292	0.615715	-0.401483	0.0491925	0.0731626	-0.528999	-0.576572	-0.00440875	-0.117721	-0.456481	0.769221	-0.763162	-0.665371	0.387839	0.95747	-0.404085	-0.404901	-0.387154	-0.427323	-0.449508	-0.393971	-0.400978	-0.468792	-0.466883	-0.448357	-0.459252	-0.481513	-0.432823	-0.472871	-0.537447	-0.535875	-0.531372	-0.535369	-0.570951	-0.498225	-0.53685	-0.600863	-0.598746	-0.598372	-0.577795	-0.570661	-0.571032	-0.60221	-0.615585	-0.607324	-0.581682	-0.522572	-0.486543	-0.54044	-0.626664	-0.285852	-0.254069	-0.174712	-0.134556	-0.128935	-0.138581	-0.477884	-0.102249	-0.0882221	-0.0552529	-0.0811434	-0.13516	0.0570398	-0.126903	-0.146228	-0.141759	-0.144692	-0.157576	-0.20075	-0.0172462	0.050711	-0.20593	-0.205657	-0.2405	-0.21315	-0.233028	-0.124129	0.0695894	-0.194064	-0.18621	-0.148678	-0.182445	-0.202571	-0.0912359	-0.229116	0.922557	0.920428	0.955739	0.859649	0.83599	0.900393	0.202142	0.99285	0.994869	0.979411		0.999834	0.998308	0.709013	0.508924	0.529565	0.553752	0.579171	0.56633	0.607741	-0.429686	-0.111628	-0.0824656	0.0344117	-0.0537703	-0.100229	0.190807	-0.561676	0.322542	0.288536	0.314886	0.338207	-0.64595	0.113452	-0.087256	0.172679	0.0458906	0.102111	-0.0576566	-0.195273
Large HDL cholesteryl esters	-0.395903	-0.445858	-0.265148	-0.145165	-0.10886	-0.0506515	-0.069623	-0.0884355	-0.438277	-0.20128	0.409237	0.22399	0.374867	0.428631	-0.505251	-0.000956789	0.207739	0.250174	0.0483507	-0.0208668	-0.00531881	-0.339088	-0.196973	-0.0731344	0.0965804	0.0552905	-0.529074	-0.185122	0.939412	0.949576	0.61672	-0.400809	0.0481711	0.072214	-0.525786	-0.573701	-0.00229551	-0.111011	-0.456611	0.771663	-0.764641	-0.66021	0.393581	0.955779	-0.401602	-0.4024	-0.384351	-0.425007	-0.447986	-0.390833	-0.398496	-0.465876	-0.464003	-0.445513	-0.456886	-0.479485	-0.430099	-0.469833	-0.53442	-0.532859	-0.528323	-0.532595	-0.568597	-0.495093	-0.533751	-0.598325	-0.596208	-0.5958	-0.575497	-0.568991	-0.568156	-0.599602	-0.612862	-0.604626	-0.578253	-0.520797	-0.485725	-0.537299	-0.62385	-0.284905	-0.253405	-0.175403	-0.134485	-0.128527	-0.139177	-0.47484	-0.103331	-0.0895658	-0.0570491	-0.0827589	-0.136243	0.0542044	-0.124523	-0.148211	-0.143957	-0.146476	-0.160305	-0.203308	-0.0204135	0.052876	-0.208532	-0.208417	-0.241388	-0.216697	-0.236692	-0.127133	0.0712628	-0.19663	-0.188979	-0.14929	-0.186273	-0.206615	-0.0940406	-0.226298	0.919568	0.917364	0.953078	0.855977	0.832174	0.897134	0.20383	0.993917	0.995705	0.981197	0.999834		0.997087	0.714338	0.51899	0.539337	0.563518	0.587582	0.574736	0.615907	-0.420431	-0.102012	-0.0732325	0.0474724	-0.0529196	-0.101829	0.201771	-0.555272	0.32088	0.292168	0.318391	0.340314	-0.643178	0.112732	-0.0842196	0.172417	0.0473817	0.101807	-0.0546037	-0.196246
Large HDL free cholesterol	-0.412102	-0.460598	-0.273696	-0.160166	-0.118667	-0.0566345	-0.0806143	-0.0816176	-0.457658	-0.216665	0.43388	0.232237	0.413811	0.467424	-0.53703	-0.0276026	0.245506	0.256505	0.0464027	-0.0191485	-0.00438189	-0.361459	-0.216534	-0.0668557	0.0941668	0.0593678	-0.538034	-0.170623	0.932067	0.942258	0.611454	-0.403595	0.0523492	0.0759631	-0.540057	-0.586468	-0.0117211	-0.140832	-0.455973	0.759216	-0.757606	-0.681756	0.368562	0.961112	-0.413326	-0.414202	-0.397464	-0.435957	-0.455438	-0.405386	-0.410222	-0.479289	-0.47727	-0.458654	-0.467979	-0.489076	-0.442774	-0.483758	-0.548063	-0.546461	-0.542063	-0.545148	-0.579197	-0.509309	-0.547711	-0.609561	-0.607442	-0.607141	-0.58564	-0.57633	-0.580881	-0.61117	-0.624318	-0.615938	-0.592654	-0.527832	-0.48849	-0.550491	-0.635905	-0.288463	-0.255731	-0.171868	-0.134251	-0.129784	-0.136008	-0.4876	-0.0983453	-0.083444	-0.048812	-0.0754281	-0.131212	0.0668069	-0.134631	-0.139222	-0.134021	-0.138313	-0.148026	-0.191761	-0.00625001	0.0433298	-0.19676	-0.195952	-0.237164	-0.200744	-0.220183	-0.11376	0.063809	-0.185114	-0.176566	-0.146555	-0.169137	-0.188483	-0.0816089	-0.238706	0.930039	0.928168	0.962259	0.869416	0.846252	0.908791	0.194947	0.987287	0.990024	0.971749	0.998308	0.997087		0.69094	0.475301	0.496899	0.521004	0.551015	0.538194	0.580389	-0.459594	-0.142253	-0.111845	-0.00811109	-0.0552616	-0.0934989	0.154791	-0.582093	0.327378	0.27528	0.30213	0.330126	-0.65531	0.115727	-0.0972328	0.173211	0.0408898	0.102926	-0.0677219	-0.191543
Large HDL triglycerides	-0.131285	-0.134168	-0.0785872	0.07726	0.0468438	0.028889	0.142981	-0.00664834	-0.0939923	0.267009	0.112391	0.264437	-0.0241923	0.0788482	-0.144544	0.0980444	-0.0694782	0.298398	0.348398	0.342714	0.367314	0.137834	0.266396	0.276521	0.379682	0.378032	-0.014872	0.146425	0.68293	0.6631	0.699726	0.102917	0.35586	0.428873	-0.108312	-0.205376	0.460988	0.428349	0.0174585	0.716834	-0.309478	-0.2988	0.36365	0.690158	-0.167713	-0.163583	-0.144122	-0.108336	-0.0893852	-0.126841	-0.17874	-0.179383	-0.175852	-0.157145	-0.149046	-0.161257	-0.134919	-0.188589	-0.201293	-0.197798	-0.184191	-0.174607	-0.185427	-0.163166	-0.209959	-0.213035	-0.204355	-0.192434	-0.122591	-0.0828108	-0.159745	-0.242005	-0.106152	-0.086144	-0.0584164	0.0493309	0.0744197	0.0067802	-0.181703	0.222611	0.240477	0.256084	0.293621	0.280279	0.30656	0.0591036	0.290106	0.288139	0.287567	0.263636	0.230007	0.337768	0.373011	0.220472	0.21336	0.202186	0.176512	0.149415	0.257639	0.503074	0.157969	0.149818	0.139387	0.116364	0.101769	0.178306	0.502413	0.15613	0.15318	0.183792	0.123928	0.105291	0.201535	0.271745	0.679024	0.671982	0.680116	0.616783	0.604266	0.63548	0.524244	0.761414	0.751248	0.755503	0.709013	0.714338	0.69094		0.465109	0.464721	0.523604	0.404731	0.371682	0.512214	0.105808	0.0676823	0.0787089	0.0975962	0.0495557	-0.00909825	0.288024	-0.00916751	0.519776	0.592748	0.621794	0.621333	-0.266717	0.092784	0.048996	0.00865143	0.128888	-0.0128556	0.0645959	-0.0751468
Medium HDL particle concentration	-0.000782435	-0.0568056	0.014543	0.173678	0.0744193	0.164933	0.159259	-0.017672	0.0143218	0.228299	0.0221418	0.0683425	-0.139981	-0.101993	0.0415492	0.150095	-0.227773	0.0673321	0.179365	0.234236	0.236652	0.170744	0.240288	0.132648	0.175498	0.266348	-0.117068	0.0475359	0.699547	0.695074	0.557981	-0.0333741	0.274725	0.243489	-0.138572	-0.184198	0.16524	0.173702	-0.0790031	0.748194	-0.414738	-0.181933	0.091304	0.34324	-0.195162	-0.193906	-0.162683	-0.201872	-0.240917	-0.154805	-0.196492	-0.179223	-0.18054	-0.168377	-0.210828	-0.242677	-0.175123	-0.174111	-0.173079	-0.173434	-0.164627	-0.191969	-0.229199	-0.156359	-0.168543	-0.195823	-0.193106	-0.183536	-0.176932	-0.18622	-0.16327	-0.201301	-0.130289	-0.117579	-0.0605581	-0.0493271	-0.051742	-0.0416768	-0.177153	0.0487057	0.0621435	0.0989229	0.0937139	0.0751007	0.12752	-0.0515194	0.109364	0.111903	0.122781	0.117284	0.105103	0.146182	0.103331	0.091998	0.0893592	0.115937	0.0678703	0.0530725	0.114541	0.187851	0.0603619	0.0571281	0.108897	0.028678	0.0131211	0.0949619	0.204635	0.0808739	0.0799889	0.19746	0.0403198	0.017123	0.139555	0.0982322	0.2904	0.288066	0.332063	0.232864	0.210364	0.282359	0.0282543	0.580122	0.571069	0.637373	0.508924	0.51899	0.475301	0.465109		0.999223	0.992479	0.970953	0.960822	0.977524	0.265343	0.736926	0.747252	0.816477	0.467305	0.318925	0.848121	-0.0306618	0.333714	0.53938	0.554019	0.518723	-0.273861	0.0556892	0.154283	0.063898	0.0513897	0.0390471	0.314955	0.0147169
Medium HDL total lipids	-0.0214762	-0.0814616	0.00491743	0.162078	0.0656247	0.162985	0.147836	-0.0161667	-0.0105014	0.200231	0.0475573	0.0738566	-0.107428	-0.070094	0.0101438	0.138226	-0.20267	0.0716844	0.167554	0.219215	0.2214	0.137575	0.211125	0.118721	0.164865	0.256227	-0.148762	0.0386713	0.718272	0.714765	0.563171	-0.0594656	0.265317	0.231696	-0.170477	-0.214808	0.144016	0.141377	-0.104812	0.75477	-0.441973	-0.210893	0.0938859	0.36413	-0.218261	-0.217229	-0.185901	-0.228403	-0.268552	-0.179565	-0.218984	-0.206031	-0.207325	-0.194623	-0.237663	-0.270099	-0.201187	-0.200953	-0.202589	-0.202979	-0.194288	-0.222111	-0.260279	-0.185377	-0.19779	-0.226789	-0.224239	-0.214784	-0.209351	-0.218749	-0.194796	-0.231525	-0.163427	-0.150676	-0.0941278	-0.0792148	-0.0783078	-0.0745587	-0.209593	0.025714	0.040834	0.0827094	0.0789104	0.0609015	0.112235	-0.0837135	0.0963455	0.100149	0.114014	0.107282	0.0926032	0.142745	0.0793947	0.0804022	0.0786495	0.104942	0.0585554	0.0420884	0.110697	0.168796	0.0485481	0.0459146	0.0927254	0.0198067	0.00403477	0.0871319	0.18631	0.0689107	0.0689709	0.182596	0.0328594	0.00978269	0.131751	0.0694735	0.308362	0.306201	0.352081	0.250019	0.227019	0.300395	0.0134597	0.598536	0.589925	0.655675	0.529565	0.539337	0.496899	0.464721	0.999223		0.991565	0.97886	0.969236	0.983338	0.227725	0.723612	0.735697	0.803535	0.469075	0.32298	0.83932	-0.0675924	0.331916	0.524911	0.540496	0.507984	-0.303354	0.0590435	0.146366	0.0711663	0.0478734	0.0428755	0.31372	0.0103227
Medium HDL phospholipids	-0.035533	-0.0912311	-0.0162207	0.158848	0.053118	0.133173	0.146464	-0.0387967	-0.0102084	0.242082	0.0446725	0.0960411	-0.127532	-0.0800205	0.0198825	0.141983	-0.226983	0.103214	0.209854	0.260049	0.265356	0.172147	0.251555	0.150709	0.212945	0.303368	-0.114451	0.073941	0.739174	0.731154	0.622728	-0.0162417	0.308536	0.28801	-0.14849	-0.20529	0.229491	0.201423	-0.0698038	0.780306	-0.420385	-0.227507	0.119392	0.394262	-0.215286	-0.213691	-0.181575	-0.21569	-0.250155	-0.173351	-0.217734	-0.200961	-0.201899	-0.188063	-0.228493	-0.259973	-0.193097	-0.196987	-0.196102	-0.196052	-0.185735	-0.211015	-0.246823	-0.176525	-0.19293	-0.218475	-0.214888	-0.203741	-0.190107	-0.193862	-0.181708	-0.227185	-0.136867	-0.122002	-0.0604593	-0.0397765	-0.0393351	-0.0372956	-0.19257	0.0857343	0.10092	0.138877	0.138087	0.119633	0.16936	-0.0354554	0.150679	0.152402	0.163456	0.151747	0.13506	0.190193	0.159272	0.125085	0.121514	0.145228	0.0955515	0.0774465	0.151706	0.256756	0.0885862	0.0844073	0.131946	0.0524628	0.0352832	0.125699	0.273172	0.108812	0.107793	0.223206	0.0664994	0.04167	0.172175	0.132858	0.355961	0.353679	0.393518	0.300474	0.278661	0.347093	0.0620834	0.626311	0.616959	0.681441	0.553752	0.563518	0.521004	0.523604	0.992479	0.991565		0.951837	0.935557	0.981348	0.258346	0.720063	0.731237	0.785301	0.471798	0.327038	0.833981	-0.0259607	0.391365	0.574738	0.591424	0.561476	-0.302857	0.0751621	0.153873	0.0914664	0.0643041	0.0608129	0.269264	0.00274746
Medium HDL cholesterol	-0.0932811	-0.167788	-0.0193704	0.110628	0.0380192	0.167203	0.097896	0.00112974	-0.114318	0.0495485	0.142179	0.0719524	0.0326734	0.0574016	-0.116397	0.0927251	-0.0857625	0.0596053	0.0787178	0.114788	0.113723	-0.0228503	0.0587247	0.0283626	0.0771686	0.164586	-0.301119	-0.0331434	0.755149	0.758947	0.520405	-0.200901	0.178875	0.128122	-0.310663	-0.338779	-0.0134559	-0.0365107	-0.237476	0.735963	-0.558329	-0.304131	0.088369	0.416276	-0.308331	-0.308644	-0.27884	-0.33901	-0.386706	-0.279565	-0.305267	-0.311776	-0.31329	-0.300449	-0.346146	-0.380226	-0.307352	-0.305896	-0.319553	-0.320453	-0.31409	-0.344817	-0.387254	-0.303102	-0.312458	-0.35085	-0.34991	-0.342986	-0.348827	-0.363238	-0.325845	-0.349055	-0.313856	-0.303221	-0.253913	-0.231534	-0.21801	-0.235405	-0.347166	-0.118156	-0.097185	-0.0341662	-0.0343869	-0.0487192	-0.00274786	-0.248077	-0.00709227	0.00307605	0.0306505	0.023795	0.00181007	0.08101	-0.0809025	-0.00989258	-0.00678881	0.0195667	-0.0165084	-0.0378485	0.0531214	0.0178829	-0.0379957	-0.0370942	-0.0103524	-0.0492741	-0.0645485	0.0164943	0.0394792	-0.0183282	-0.0138594	0.081895	-0.0317413	-0.0525758	0.0589823	-0.0956113	0.337794	0.33654	0.392805	0.276311	0.251139	0.331406	-0.0833345	0.633608	0.627666	0.689207	0.579171	0.587582	0.551015	0.404731	0.970953	0.97886	0.951837		0.998166	0.975507	0.0534833	0.649675	0.668482	0.746099	0.450403	0.316124	0.7845	-0.235596	0.263486	0.408535	0.42638	0.403626	-0.41298	0.0581302	0.105097	0.0836325	0.0214845	0.0441923	0.322624	-0.00387215
Medium HDL cholesteryl esters	-0.0852018	-0.159865	-0.0137793	0.106619	0.0428349	0.171912	0.0956572	0.00330369	-0.115632	0.0251273	0.133907	0.0544836	0.0338028	0.0517622	-0.114305	0.101411	-0.0813761	0.0398192	0.0502197	0.0829424	0.0805423	-0.0391209	0.0375385	0.00186079	0.0470539	0.128461	-0.318329	-0.0644687	0.737719	0.74413	0.481944	-0.227737	0.144189	0.0888359	-0.31535	-0.336403	-0.0589529	-0.0618504	-0.259529	0.713809	-0.568586	-0.288545	0.0832026	0.403492	-0.299366	-0.300019	-0.271215	-0.335842	-0.387028	-0.272637	-0.295252	-0.304512	-0.306245	-0.294584	-0.341052	-0.375243	-0.302174	-0.297955	-0.314225	-0.315364	-0.31026	-0.341944	-0.385902	-0.298875	-0.306197	-0.348778	-0.348537	-0.343162	-0.354241	-0.373043	-0.326702	-0.344212	-0.326677	-0.317872	-0.271355	-0.257662	-0.246406	-0.256086	-0.351758	-0.156387	-0.136334	-0.0741253	-0.0747078	-0.0872698	-0.0446051	-0.272648	-0.0453595	-0.0346094	-0.00686326	-0.0102027	-0.0300111	0.043117	-0.123815	-0.0445919	-0.0409036	-0.0134609	-0.0482128	-0.0682954	0.0184048	-0.0296852	-0.0706509	-0.0691947	-0.0401776	-0.07954	-0.094332	-0.0155758	-0.00726017	-0.050361	-0.045726	0.0521976	-0.062618	-0.0828299	0.0261388	-0.126601	0.319264	0.318145	0.375378	0.258213	0.232972	0.313799	-0.100276	0.616984	0.611644	0.671509	0.56633	0.574736	0.538194	0.371682	0.960822	0.969236	0.935557	0.998166		0.960402	0.0385591	0.636211	0.65455	0.747775	0.426276	0.291719	0.775966	-0.24928	0.223088	0.375435	0.391503	0.36682	-0.405963	0.04933	0.0995192	0.075758	0.0153772	0.0367169	0.325771	-0.00806657
Medium HDL free cholesterol	-0.119676	-0.19112	-0.0389899	0.121722	0.0193003	0.144868	0.102883	-0.00678807	-0.106099	0.136353	0.167547	0.132846	0.0275187	0.0759449	-0.120215	0.0583327	-0.0989138	0.129296	0.179327	0.226365	0.230165	0.0367821	0.133527	0.123365	0.18369	0.290662	-0.22927	0.0817288	0.794827	0.789003	0.643874	-0.0971751	0.299269	0.266832	-0.28405	-0.336948	0.152207	0.0565963	-0.149991	0.793353	-0.503636	-0.351269	0.104434	0.449676	-0.331523	-0.330588	-0.298088	-0.340148	-0.373647	-0.296245	-0.332372	-0.328642	-0.329314	-0.312595	-0.354054	-0.386658	-0.316788	-0.325404	-0.329098	-0.329105	-0.318367	-0.344653	-0.380216	-0.309175	-0.325619	-0.347554	-0.344099	-0.331766	-0.318364	-0.31635	-0.312683	-0.355892	-0.257537	-0.240574	-0.182663	-0.129369	-0.108001	-0.152952	-0.319735	0.0244894	0.0481477	0.11217	0.113248	0.0929155	0.149511	-0.151057	0.132167	0.139907	0.166083	0.146659	0.117446	0.216262	0.0776031	0.116558	0.117444	0.139025	0.099272	0.0740213	0.1777	0.190194	0.0819116	0.0807696	0.0983887	0.0623092	0.0457608	0.132567	0.20812	0.0986965	0.102424	0.187281	0.0815153	0.0590716	0.17654	0.0199802	0.394554	0.392847	0.443865	0.333404	0.309261	0.385011	-0.0193211	0.67423	0.666285	0.732005	0.607741	0.615907	0.580389	0.512214	0.977524	0.983338	0.981348	0.975507	0.960402		0.106156	0.678396	0.698321	0.716782	0.524112	0.395043	0.791065	-0.178432	0.401896	0.515817	0.539571	0.52455	-0.42562	0.0882877	0.122035	0.109587	0.042919	0.0699578	0.301067	0.0115118
Medium HDL triglycerides	0.503916	0.591321	0.272492	0.345372	0.241108	0.124464	0.323913	0.00294161	0.605166	0.753415	-0.588809	-0.100745	-0.796417	-0.76737	0.762702	0.271827	-0.62875	-0.0836107	0.354979	0.464667	0.469256	0.851753	0.77088	0.417016	0.318468	0.355366	0.753295	0.299728	-0.314497	-0.342631	0.01371	0.658589	0.341224	0.387018	0.717704	0.673389	0.558182	0.795816	0.639876	0.00184057	0.595593	0.65267	-0.0835163	-0.477572	0.452608	0.458881	0.463454	0.546145	0.573688	0.504409	0.435905	0.557656	0.556857	0.546374	0.552798	0.562246	0.539851	0.559357	0.63947	0.640226	0.646216	0.652468	0.674163	0.626915	0.633245	0.688763	0.694392	0.701904	0.74066	0.752484	0.710851	0.664955	0.790003	0.795704	0.818439	0.764533	0.697414	0.813407	0.74452	0.620342	0.585847	0.482306	0.43782	0.409526	0.473561	0.790669	0.396212	0.368146	0.306233	0.331814	0.38614	0.186502	0.628094	0.367502	0.347171	0.35971	0.312466	0.348605	0.192304	0.517396	0.371475	0.357287	0.474532	0.300688	0.304743	0.278594	0.503778	0.375561	0.354059	0.452095	0.268144	0.262681	0.285427	0.725652	-0.432648	-0.43757	-0.46376	-0.432831	-0.427507	-0.437665	0.311685	-0.352208	-0.365998	-0.329109	-0.429686	-0.420431	-0.459594	0.105808	0.265343	0.227725	0.258346	0.0534833	0.0385591	0.106156		0.548362	0.510436	0.516	0.159976	0.0765075	0.433307	0.901867	0.149447	0.476598	0.464205	0.393802	0.633566	-0.0704505	0.234214	-0.184801	0.0852168	-0.0967565	0.175167	0.165059
Small HDL particle concentration	0.208198	0.177509	0.161038	0.299978	0.101053	0.18992	0.227282	0.0577724	0.296677	0.433323	-0.164936	0.0344226	-0.382959	-0.3373	0.369191	0.0549204	-0.394668	0.0166429	0.278054	0.353093	0.358603	0.439587	0.419181	0.254576	0.247374	0.358429	0.233609	0.296215	0.182161	0.154824	0.374368	0.276525	0.370493	0.325786	0.170053	0.134311	0.294788	0.258279	0.263681	0.348656	0.0795088	0.170111	-0.308071	-0.295152	-0.0552216	-0.0521996	-0.0247574	-0.029287	-0.0483448	-0.00777431	-0.0619383	0.0244905	0.0217434	0.0224862	-0.0157417	-0.0339369	0.00420467	0.0328436	0.101028	0.0995329	0.109172	0.0785001	0.0650029	0.0901366	0.104927	0.141933	0.144763	0.159961	0.159487	0.150593	0.164631	0.132063	0.288119	0.303034	0.354915	0.364825	0.348014	0.364619	0.216535	0.337872	0.33575	0.33455	0.291395	0.248931	0.363207	0.317788	0.2882	0.28187	0.278186	0.276885	0.288524	0.24083	0.306043	0.311395	0.305638	0.329006	0.290277	0.297785	0.26128	0.290896	0.333216	0.329954	0.386745	0.305489	0.298876	0.329198	0.306561	0.350201	0.346337	0.433195	0.304777	0.288302	0.368787	0.331623	-0.28202	-0.281833	-0.266702	-0.286496	-0.288702	-0.275937	-0.149044	-0.0234057	-0.035307	0.0512868	-0.111628	-0.102012	-0.142253	0.0676823	0.736926	0.723612	0.720063	0.649675	0.636211	0.678396	0.548362		0.998621	0.877167	0.764774	0.635888	0.892014	0.401973	0.283246	0.440679	0.441824	0.405005	0.0811046	0.053448	0.283482	0.0479209	0.0573781	0.0435795	0.385192	0.22323
Small HDL total lipids	0.182006	0.146335	0.149722	0.291886	0.0899518	0.190932	0.217807	0.063835	0.270299	0.415026	-0.130518	0.0495058	-0.342741	-0.294729	0.329141	0.0355366	-0.364553	0.0292547	0.279262	0.355699	0.361043	0.409979	0.397722	0.255866	0.248928	0.368599	0.203599	0.306639	0.215345	0.187871	0.400513	0.25978	0.381434	0.333924	0.131969	0.0952266	0.285751	0.226657	0.245797	0.37229	0.051735	0.128205	-0.312172	-0.267609	-0.0895012	-0.0865955	-0.0585699	-0.0650233	-0.0837249	-0.0431472	-0.0959599	-0.0129657	-0.0155994	-0.0135466	-0.0525411	-0.0716403	-0.0314248	-0.00491621	0.0619772	0.060514	0.0706468	0.039398	0.0253211	0.0519155	0.0658618	0.103368	0.106326	0.122192	0.12281	0.116241	0.126497	0.0930207	0.253989	0.269975	0.321916	0.342895	0.332416	0.334429	0.178587	0.32818	0.328864	0.335729	0.29365	0.250732	0.366289	0.287825	0.293499	0.288847	0.289218	0.285771	0.293605	0.258825	0.292475	0.318681	0.314027	0.337034	0.300058	0.305089	0.278591	0.285275	0.340159	0.33762	0.387311	0.315827	0.308726	0.341511	0.302266	0.356783	0.3542	0.435632	0.316954	0.30029	0.381489	0.309376	-0.25565	-0.255267	-0.238041	-0.261226	-0.264179	-0.249341	-0.163018	0.00517892	-0.00647406	0.080964	-0.0824656	-0.0732325	-0.111845	0.0787089	0.747252	0.735697	0.731237	0.668482	0.65455	0.698321	0.510436	0.998621		0.865867	0.789442	0.6631	0.892103	0.361545	0.303545	0.441819	0.444906	0.412632	0.0412616	0.0621188	0.278841	0.0597322	0.0545742	0.0506552	0.393341	0.224285
Small HDL phospholipids	0.22255	0.196317	0.142227	0.230935	0.132387	0.172881	0.204828	-0.035041	0.227171	0.242737	-0.252466	-0.0895573	-0.475481	-0.469359	0.426613	0.242262	-0.486686	-0.0805752	0.0688415	0.0503777	0.0583015	0.326642	0.274147	-0.0308642	0.0618889	0.0203708	0.0591993	-0.113077	0.23225	0.227466	0.201533	-0.00362899	0.0310056	-0.00498199	0.135036	0.125658	0.0698012	0.248765	-0.0139173	0.320689	-0.159443	0.235891	-0.0599756	-0.156933	0.0146837	0.0161199	0.043461	0.00395069	-0.0519207	0.0651323	0.0140989	0.0785744	0.0744624	0.0660065	0.0249002	0.00419165	0.0472951	0.0916026	0.122846	0.120462	0.120704	0.0885894	0.0570245	0.116524	0.132446	0.112948	0.111415	0.113526	0.0792507	0.0274975	0.129547	0.123785	0.144492	0.144235	0.198714	0.0910236	0.0275618	0.183554	0.146721	0.022883	0.00935122	-0.0280884	-0.0499393	-0.0755089	0.0047862	0.154722	-0.0757713	-0.0860319	-0.0997024	-0.0891928	-0.0662687	-0.138266	0.0862804	-0.0755974	-0.0845812	-0.0552713	-0.106223	-0.0955124	-0.134416	0.0625329	-0.0701371	-0.0757695	0.0233176	-0.111793	-0.120425	-0.07427	0.0689427	-0.0455382	-0.0535667	0.0914485	-0.11397	-0.133748	-0.0258813	0.154563	-0.203015	-0.204142	-0.173785	-0.229679	-0.239497	-0.20203	-0.122937	0.101512	0.0921182	0.158591	0.0344117	0.0474724	-0.00811109	0.0975962	0.816477	0.803535	0.785301	0.746099	0.747775	0.716782	0.516	0.877167	0.865867		0.397977	0.224236	0.931105	0.33935	-0.0180478	0.296808	0.287794	0.216465	0.083431	-0.0196962	0.220943	-0.0110689	0.0540333	-0.0014792	0.2835	0.0920764
Small HDL cholesterol	-0.0571976	-0.104453	0.0550077	0.197311	-0.036023	0.131772	0.0882823	0.152002	0.0616297	0.321409	0.192924	0.216642	0.103197	0.177257	-0.0677877	-0.26909	0.0303899	0.163591	0.359276	0.509269	0.506993	0.185391	0.249033	0.423518	0.318703	0.594371	0.102263	0.638189	0.256845	0.217618	0.540236	0.317594	0.60905	0.5521	-0.126585	-0.177351	0.309028	-0.0613525	0.2998	0.364018	0.0966748	-0.215287	-0.446263	-0.168553	-0.35337	-0.350845	-0.331973	-0.311607	-0.283982	-0.335332	-0.361335	-0.303777	-0.303866	-0.288561	-0.315062	-0.328176	-0.299063	-0.303825	-0.228274	-0.228443	-0.21126	-0.232818	-0.224277	-0.23838	-0.23088	-0.146784	-0.140191	-0.11475	-0.0749686	-0.0222256	-0.126313	-0.175433	0.0868826	0.117783	0.149246	0.34098	0.419433	0.193972	-0.0544029	0.440245	0.468229	0.55726	0.514814	0.470183	0.580213	0.149891	0.551542	0.563023	0.600733	0.575901	0.54936	0.622246	0.295356	0.603305	0.610788	0.619656	0.61833	0.604009	0.648825	0.334752	0.632295	0.637583	0.587629	0.652517	0.648244	0.661705	0.36401	0.632627	0.642752	0.604224	0.665018	0.658162	0.679042	0.213923	-0.118958	-0.116058	-0.102188	-0.109335	-0.109064	-0.107858	-0.259744	0.0190725	0.0106984	0.0935111	-0.0537703	-0.0529196	-0.0552616	0.0495557	0.467305	0.469075	0.471798	0.450403	0.426276	0.524112	0.159976	0.764774	0.789442	0.397977		0.979912	0.532596	0.0725567	0.569447	0.384784	0.410333	0.44934	-0.222322	0.154521	0.205381	0.159256	0.0165427	0.117313	0.378881	0.279218
Small HDL cholesteryl esters	-0.11089	-0.149978	0.0338461	0.153968	-0.0669032	0.0916609	0.0341296	0.159654	0.00404075	0.274477	0.252388	0.23035	0.21269	0.282701	-0.154734	-0.340442	0.138345	0.171098	0.34498	0.513671	0.507114	0.117844	0.190937	0.44202	0.301953	0.6109	0.0869712	0.699689	0.192939	0.153153	0.495754	0.330028	0.625159	0.569327	-0.175402	-0.223474	0.284112	-0.144711	0.314245	0.280438	0.144646	-0.267729	-0.455527	-0.175544	-0.39288	-0.390739	-0.378812	-0.347973	-0.304979	-0.387789	-0.400599	-0.352166	-0.351656	-0.33508	-0.354862	-0.363129	-0.343916	-0.354263	-0.277546	-0.277423	-0.260013	-0.275871	-0.257205	-0.290243	-0.282056	-0.186224	-0.179103	-0.153273	-0.103604	-0.0344344	-0.170824	-0.218551	0.0557993	0.0885458	0.11031	0.338002	0.438176	0.157312	-0.0950782	0.454997	0.487767	0.592648	0.55143	0.511937	0.604824	0.115834	0.594551	0.609714	0.655726	0.628187	0.596632	0.684863	0.275454	0.651541	0.662262	0.667328	0.677243	0.660123	0.714931	0.313891	0.68249	0.689757	0.615748	0.715498	0.713981	0.711852	0.344743	0.676697	0.68945	0.614006	0.728793	0.727534	0.717146	0.175575	-0.117762	-0.114182	-0.102496	-0.102052	-0.0998999	-0.105181	-0.290834	-0.0370647	-0.0439034	0.0327261	-0.100229	-0.101829	-0.0934989	-0.00909825	0.318925	0.32298	0.327038	0.316124	0.291719	0.395043	0.0765075	0.635888	0.6631	0.224236	0.979912		0.355863	0.0136924	0.583761	0.31005	0.340655	0.397574	-0.259026	0.164019	0.16588	0.170131	0.00057712	0.126203	0.328213	0.279265
Small HDL free cholesterol	0.166866	0.128685	0.113522	0.256525	0.111522	0.217163	0.253861	0.0255274	0.209868	0.317763	-0.156904	0.0347205	-0.402237	-0.354845	0.326016	0.176517	-0.429549	0.0394141	0.204882	0.189588	0.206158	0.34512	0.331962	0.0944112	0.200409	0.176153	0.0592366	0.0139571	0.400162	0.383405	0.442874	0.0483997	0.183096	0.158284	0.0899965	0.054499	0.216509	0.28819	0.0287006	0.507661	-0.200271	0.0992628	-0.129126	-0.0226883	-0.0733788	-0.0703356	-0.0345663	-0.0603027	-0.106599	-0.00825643	-0.0786108	-0.00459156	-0.00741398	-0.00942756	-0.0457916	-0.0681444	-0.0212441	0.00481272	0.0426763	0.0411999	0.0467074	0.0149712	-0.0185394	0.0453415	0.0496381	0.0448024	0.0457592	0.0544204	0.0360927	-0.00407252	0.0757453	0.0467635	0.125273	0.132471	0.187587	0.134085	0.0846788	0.201602	0.0987861	0.114899	0.109333	0.0900336	0.0628391	0.0173611	0.151835	0.18235	0.0494733	0.0405649	0.0301986	0.0296013	0.0363411	0.0157374	0.206381	0.0521804	0.0429818	0.0620226	0.0162567	0.0187087	0.0106142	0.221289	0.0586695	0.0530595	0.125327	0.0166349	0.00335936	0.0729291	0.231245	0.0833687	0.0777355	0.208988	0.0199435	-0.0063255	0.132936	0.23225	-0.0449395	-0.0463657	-0.0237261	-0.071373	-0.0812915	-0.0463848	-0.0235056	0.262287	0.252185	0.313879	0.190807	0.201771	0.154791	0.288024	0.848121	0.83932	0.833981	0.7845	0.775966	0.791065	0.433307	0.892014	0.892103	0.931105	0.532596	0.355863		0.301579	0.183637	0.45337	0.449337	0.395339	0.00157516	0.0290687	0.251622	0.0215218	0.0739907	0.0162836	0.364689	0.136667
Small HDL triglycerides	0.508529	0.611378	0.266509	0.310302	0.215864	0.0742796	0.314384	0.00268951	0.598288	0.698157	-0.616047	-0.10079	-0.818221	-0.787341	0.807362	0.231641	-0.623722	-0.0723	0.322966	0.374952	0.3876	0.831487	0.712412	0.351301	0.297855	0.253783	0.76138	0.25902	-0.494453	-0.529158	-0.0629404	0.629765	0.235563	0.296535	0.762805	0.72652	0.552485	0.750896	0.634771	-0.20041	0.684632	0.717181	-0.200366	-0.588535	0.475542	0.482032	0.483587	0.574114	0.604731	0.528431	0.458195	0.592174	0.591044	0.572183	0.590349	0.609742	0.566367	0.594695	0.683978	0.684288	0.686933	0.694979	0.720735	0.665343	0.678654	0.741115	0.745115	0.749581	0.773431	0.770103	0.758104	0.723964	0.830332	0.831244	0.842738	0.763001	0.678956	0.838323	0.806732	0.588971	0.547323	0.428306	0.369678	0.330294	0.430933	0.833207	0.329166	0.29752	0.229828	0.25414	0.310317	0.107639	0.641219	0.313355	0.29156	0.289082	0.257997	0.298268	0.126527	0.506575	0.340975	0.326725	0.427363	0.273544	0.278911	0.246044	0.496852	0.346484	0.324617	0.400136	0.242233	0.237608	0.25652	0.739333	-0.505757	-0.50916	-0.55996	-0.474151	-0.456267	-0.50822	0.302677	-0.509061	-0.519882	-0.5082	-0.561676	-0.555272	-0.582093	-0.00916751	-0.0306618	-0.0675924	-0.0259607	-0.235596	-0.24928	-0.178432	0.901867	0.401973	0.361545	0.33935	0.0725567	0.0136924	0.301579		0.0533476	0.320043	0.298351	0.238751	0.717366	-0.0677361	0.242937	-0.16961	0.0985657	-0.0874867	0.0639292	0.189547
Sphingomyelins	-0.0204535	-0.045459	-0.00783927	0.176812	0.0207193	0.0413078	0.112701	0.0765786	0.145258	0.621207	0.168177	0.401799	0.0751466	0.222299	-0.216042	-0.0880753	0.0197734	0.36325	0.660146	0.836163	0.84965	0.376825	0.569964	0.731819	0.618648	0.919041	0.340724	0.821233	0.503455	0.458424	0.811942	0.611658	0.91442	0.920838	0.0512179	-0.0547789	0.713022	0.315556	0.555379	0.700423	0.189167	-0.307047	-0.182039	0.335594	-0.081899	-0.0782842	-0.0627935	-0.0135501	0.0447576	-0.0768121	-0.0951548	-0.0958738	-0.0912909	-0.0554285	-0.0625444	-0.0822331	-0.0406555	-0.10927	-0.0833495	-0.079493	-0.0536155	-0.051897	-0.046864	-0.0559143	-0.0970099	-0.034416	-0.0218122	0.00793457	0.104612	0.195891	0.00963583	-0.0865607	0.178252	0.214536	0.233793	0.472712	0.557558	0.304434	0.0119452	0.709917	0.74177	0.806391	0.821534	0.810269	0.804746	0.305046	0.860496	0.866409	0.871222	0.859592	0.832066	0.89602	0.605013	0.84781	0.847933	0.844402	0.833074	0.813436	0.874116	0.733039	0.816686	0.815465	0.78793	0.801074	0.787923	0.849337	0.750383	0.821097	0.824214	0.817423	0.814273	0.799783	0.858354	0.542587	0.466781	0.467476	0.412406	0.498988	0.504739	0.476194	0.400051	0.386087	0.377506	0.415588	0.322542	0.32088	0.327378	0.519776	0.333714	0.331916	0.391365	0.263486	0.223088	0.401896	0.149447	0.283246	0.303545	-0.0180478	0.569447	0.583761	0.183637	0.0533476		0.807972	0.819359	0.887686	-0.16089	0.13091	0.113666	0.17969	0.103943	0.139928	0.192478	0.0919065
Phosphoglycerides	0.270685	0.239095	0.106456	0.311498	0.171313	0.169935	0.331687	0.0431288	0.448801	0.830561	-0.17675	0.215817	-0.314748	-0.205594	0.16777	0.142468	-0.266263	0.194534	0.631409	0.854629	0.85781	0.684858	0.81555	0.760892	0.579461	0.825993	0.575971	0.620798	0.449788	0.413774	0.706676	0.695048	0.820542	0.830816	0.429115	0.332403	0.783308	0.693123	0.652527	0.77123	0.261291	0.0758269	-0.175419	0.236408	0.32052	0.325246	0.351888	0.382319	0.400284	0.353789	0.305959	0.324718	0.32828	0.359534	0.342911	0.314901	0.371511	0.314641	0.324079	0.327603	0.35053	0.344874	0.324846	0.359676	0.313948	0.333451	0.343665	0.367607	0.431896	0.469306	0.382946	0.293624	0.457247	0.47963	0.508105	0.594811	0.592426	0.555492	0.350055	0.694403	0.698693	0.688655	0.684857	0.664835	0.690919	0.527624	0.719148	0.709264	0.667496	0.679661	0.684022	0.640519	0.664174	0.688678	0.676556	0.682357	0.642555	0.645885	0.614586	0.760599	0.65259	0.643951	0.70102	0.596695	0.582903	0.651531	0.764664	0.672268	0.662647	0.757308	0.59589	0.573502	0.679056	0.729568	0.352313	0.349006	0.281328	0.372843	0.379295	0.350602	0.659676	0.368534	0.356513	0.393732	0.288536	0.292168	0.27528	0.592748	0.53938	0.524911	0.574738	0.408535	0.375435	0.515817	0.476598	0.440679	0.441819	0.296808	0.384784	0.31005	0.45337	0.320043	0.807972		0.99184	0.982387	0.202526	0.0132845	0.204091	-0.00972693	0.130634	-0.00430249	0.263344	0.0481243
Phosphatidylcholines	0.231751	0.203849	0.0915284	0.30461	0.160917	0.170991	0.323729	0.0655401	0.411254	0.811227	-0.150383	0.209496	-0.28008	-0.176284	0.155055	0.100828	-0.236146	0.187388	0.616787	0.855192	0.854692	0.662509	0.788943	0.763205	0.565476	0.846105	0.548597	0.643639	0.479434	0.442182	0.736629	0.687553	0.839262	0.854141	0.38006	0.278368	0.789603	0.669698	0.638765	0.787769	0.238822	0.0289052	-0.151201	0.266408	0.259978	0.264806	0.290993	0.32617	0.350294	0.292234	0.244977	0.264117	0.267864	0.29974	0.284951	0.258273	0.31245	0.253479	0.266645	0.270343	0.293919	0.290441	0.274807	0.301799	0.255627	0.281928	0.292868	0.317987	0.390094	0.436545	0.333081	0.239076	0.424552	0.449582	0.480161	0.587205	0.595401	0.531734	0.30617	0.706437	0.714149	0.712926	0.710617	0.68972	0.717441	0.510164	0.742709	0.734359	0.698758	0.706668	0.706619	0.678238	0.674612	0.710417	0.699304	0.704411	0.66583	0.665771	0.648321	0.773854	0.672382	0.664014	0.712871	0.618631	0.604784	0.673059	0.781163	0.689963	0.681352	0.766443	0.619203	0.597352	0.699526	0.72167	0.375482	0.372118	0.311165	0.390223	0.394947	0.371801	0.633217	0.396741	0.384479	0.423738	0.314886	0.318391	0.30213	0.621794	0.554019	0.540496	0.591424	0.42638	0.391503	0.539571	0.464205	0.441824	0.444906	0.287794	0.410333	0.340655	0.449337	0.298351	0.819359	0.99184		0.986308	0.154388	0.0288549	0.203554	-0.00889257	0.131632	-0.00221753	0.272611	0.0586343
Cholines	0.17482	0.149479	0.0717175	0.284201	0.133357	0.142905	0.279472	0.0522751	0.350864	0.779013	-0.0819656	0.254517	-0.194044	-0.0803418	0.0578492	0.0703615	-0.170181	0.230901	0.634199	0.867312	0.868927	0.601546	0.751517	0.772902	0.586236	0.877873	0.502898	0.693398	0.50597	0.466757	0.771923	0.675289	0.871549	0.8843	0.305185	0.200022	0.786857	0.599355	0.624057	0.793216	0.219953	-0.0537195	-0.162411	0.302749	0.179448	0.184212	0.208925	0.249083	0.281741	0.207646	0.16428	0.180384	0.184447	0.217953	0.20516	0.179747	0.231746	0.168762	0.18462	0.188455	0.213075	0.210812	0.199297	0.219219	0.172755	0.207612	0.219187	0.245803	0.325378	0.383053	0.258685	0.161763	0.367634	0.39565	0.4239	0.563335	0.588988	0.482007	0.236887	0.713606	0.727212	0.743691	0.741604	0.719971	0.748597	0.467001	0.77927	0.774182	0.748157	0.750385	0.74272	0.739762	0.670166	0.75183	0.743122	0.745516	0.713232	0.708242	0.710274	0.779264	0.715093	0.708149	0.737663	0.669424	0.655669	0.722637	0.790632	0.729852	0.723826	0.788053	0.672972	0.652488	0.746161	0.691696	0.415464	0.412843	0.353525	0.432094	0.436045	0.414769	0.597948	0.416912	0.405373	0.444521	0.338207	0.340314	0.330126	0.621333	0.518723	0.507984	0.561476	0.403626	0.36682	0.52455	0.393802	0.405005	0.412632	0.216465	0.44934	0.397574	0.395339	0.238751	0.887686	0.982387	0.986308		0.0730644	0.0529124	0.176169	0.0227864	0.127708	0.0244144	0.244682	0.0624134
Triglyceride by phosphoglyceride ratio	0.697002	0.753609	0.326525	0.3054	0.2899	0.150464	0.355638	0.0975253	0.803865	0.63742	-0.635383	-0.103423	-0.813445	-0.783968	0.807874	0.223076	-0.574474	-0.125197	0.274165	0.296573	0.311161	0.789679	0.656041	0.311	0.208996	0.0854577	0.815816	0.100815	-0.652326	-0.660155	-0.382574	0.58758	0.0806281	0.0964563	0.936266	0.957132	0.301013	0.661148	0.643454	-0.317802	0.779355	0.892016	-0.356676	-0.658009	0.887843	0.890031	0.886901	0.908049	0.894694	0.901353	0.881781	0.931047	0.930327	0.92009	0.923858	0.927829	0.914322	0.932435	0.951413	0.951183	0.949446	0.94827	0.943729	0.943039	0.951034	0.953836	0.95211	0.948729	0.917586	0.86507	0.94703	0.958246	0.871546	0.853171	0.829261	0.65593	0.539146	0.792817	0.929683	0.379433	0.328307	0.183563	0.147858	0.140784	0.152495	0.719789	0.127862	0.0990467	0.00847116	0.0616229	0.132193	-0.121868	0.335672	0.133039	0.114233	0.117491	0.0989105	0.154355	-0.0806254	0.205536	0.162045	0.152364	0.266571	0.114385	0.124211	0.0727024	0.17832	0.17603	0.15458	0.23831	0.0801194	0.0829627	0.0659841	0.570591	-0.551601	-0.554539	-0.638688	-0.491328	-0.464498	-0.546548	0.432112	-0.626911	-0.631906	-0.642923	-0.64595	-0.643178	-0.65531	-0.266717	-0.273861	-0.303354	-0.302857	-0.41298	-0.405963	-0.42562	0.633566	0.0811046	0.0412616	0.083431	-0.222322	-0.259026	0.00157516	0.717366	-0.16089	0.202526	0.154388	0.0730644		-0.14713	0.17507	-0.238707	0.033575	-0.158134	0.130644	0.0869896
Citrate	-0.120539	-0.107692	-0.131447	0.0616523	-0.0548439	-0.0994323	0.0795156	0.152199	-0.0897001	-0.0280747	0.119279	0.0441877	0.108005	0.115733	-0.0887439	-0.0909786	0.0687066	0.0442495	0.0139808	0.0314257	0.0292889	-0.0560488	-0.0436456	0.0171418	0.0216574	0.0737202	-0.0845669	0.0657233	0.135913	0.132901	0.127435	-0.026804	0.0681605	0.0863789	-0.123992	-0.146323	0.0881766	-0.0537064	-0.0417126	0.0982314	-0.0831818	-0.221012	0.034693	0.101751	-0.157142	-0.157027	-0.152325	-0.154667	-0.150994	-0.155411	-0.157839	-0.158208	-0.158174	-0.153337	-0.15993	-0.163081	-0.15577	-0.158483	-0.151986	-0.151889	-0.146928	-0.153897	-0.1573	-0.149421	-0.152535	-0.149091	-0.147821	-0.143202	-0.134316	-0.122224	-0.143255	-0.153876	-0.100683	-0.0937971	-0.0818859	-0.0386269	-0.0161386	-0.0707329	-0.12815	0.0500148	0.0594401	0.0858101	0.0887964	0.0899598	0.0823723	-0.0391661	0.0780391	0.0798047	0.0931622	0.0734861	0.0570662	0.111993	0.0809265	0.0709086	0.0716187	0.0679574	0.0661707	0.0546151	0.100936	0.107407	0.0658658	0.0651134	0.044938	0.0633514	0.0603152	0.0753104	0.120643	0.0595535	0.0612781	0.0475546	0.068216	0.0689761	0.0633081	0.00281767	0.117338	0.117851	0.142489	0.0944362	0.0796328	0.127977	-0.0754483	0.120872	0.12025	0.128213	0.113452	0.112732	0.115727	0.092784	0.0556892	0.0590435	0.0751621	0.0581302	0.04933	0.0882877	-0.0704505	0.053448	0.0621188	-0.0196962	0.154521	0.164019	0.0290687	-0.0677361	0.13091	0.0132845	0.0288549	0.0529124	-0.14713		0.145637	0.367748	0.0168094	0.258226	0.081981	0.178823
Lactate	0.208275	0.17613	0.142586	0.268922	0.124444	0.077003	0.525859	0.0865076	0.28106	0.271356	-0.160985	0.0560201	-0.262844	-0.219168	0.220238	0.0729679	-0.226756	0.0283261	0.199252	0.192585	0.207253	0.281628	0.270557	0.158618	0.166661	0.196234	0.211884	0.17453	-0.00422481	-0.0181629	0.12386	0.218841	0.199358	0.187348	0.199058	0.178404	0.229242	0.217299	0.223418	0.113335	0.161585	0.161348	-0.131512	-0.142128	0.115484	0.117208	0.126292	0.134253	0.130272	0.13579	0.11115	0.144194	0.143698	0.14512	0.134114	0.126627	0.141599	0.145823	0.168189	0.167964	0.173402	0.160581	0.150075	0.168684	0.168898	0.17948	0.181023	0.187342	0.188076	0.179711	0.191976	0.174076	0.217981	0.221917	0.227077	0.229917	0.213689	0.238507	0.197061	0.212679	0.206003	0.193836	0.16695	0.153177	0.186478	0.227776	0.186128	0.179446	0.161738	0.169842	0.18195	0.133604	0.221218	0.190264	0.184757	0.185818	0.174402	0.182818	0.143537	0.216723	0.197422	0.194002	0.222361	0.177024	0.174634	0.185064	0.223159	0.200481	0.195354	0.229051	0.168713	0.163244	0.188331	0.25804	-0.102247	-0.103332	-0.11943	-0.0920409	-0.0841119	-0.109321	0.0901303	-0.0565456	-0.0613024	-0.041239	-0.087256	-0.0842196	-0.0972328	0.048996	0.154283	0.146366	0.153873	0.105097	0.0995192	0.122035	0.234214	0.283482	0.278841	0.220943	0.205381	0.16588	0.251622	0.242937	0.113666	0.204091	0.203554	0.176169	0.17507	0.145637		0.0490115	0.281278	0.0557521	0.275883	0.14223
beta-hydroxybutyrate	-0.171253	-0.203056	-0.201202	-0.0999552	-0.258085	-0.138274	-0.277699	-0.0529171	-0.0852414	-0.0730687	0.221918	0.0795709	0.218682	0.23069	-0.156204	-0.220682	0.132265	0.12277	0.0161237	0.0336197	0.0316169	-0.112321	-0.109696	0.00937666	0.0583212	0.076519	-0.157076	0.0561987	0.211527	0.210176	0.173722	-0.0703175	0.073558	0.0827008	-0.187665	-0.206492	0.0656322	-0.160234	-0.0767249	0.137943	-0.133642	-0.324075	0.0790908	0.161629	-0.18674	-0.188236	-0.182755	-0.211976	-0.222343	-0.195175	-0.183033	-0.203669	-0.204196	-0.19639	-0.216675	-0.230153	-0.200762	-0.201902	-0.210233	-0.210549	-0.206514	-0.219812	-0.234069	-0.204582	-0.208468	-0.215762	-0.215602	-0.211951	-0.213396	-0.209139	-0.212197	-0.215542	-0.182691	-0.177317	-0.166577	-0.12867	-0.104931	-0.157406	-0.201392	0.010241	0.0221866	0.0580032	0.0707339	0.0909953	0.0272706	-0.113954	0.0773341	0.0812084	0.0934988	0.0795934	0.062681	0.118551	0.0388944	0.0647204	0.0669366	0.0695455	0.0614557	0.0449725	0.111657	0.0904644	0.0490679	0.0500819	0.0444167	0.0460793	0.0363036	0.0884415	0.0951351	0.0487193	0.052656	0.0593878	0.0587377	0.0539751	0.0779736	-0.051676	0.216841	0.219561	0.227871	0.217763	0.209198	0.234247	-0.10293	0.166625	0.168625	0.173915	0.172679	0.172417	0.173211	0.00865143	0.063898	0.0711663	0.0914664	0.0836325	0.075758	0.109587	-0.184801	0.0479209	0.0597322	-0.0110689	0.159256	0.170131	0.0215218	-0.16961	0.17969	-0.00972693	-0.00889257	0.0227864	-0.238707	0.367748	0.0490115		0.117186	0.823033	0.110412	0.0539152
Acetate	0.108311	0.093252	0.0996268	0.0397459	0.0242925	0.0131697	-0.00823109	0.0813933	0.0636234	0.111146	-0.0449317	0.0388897	-0.0793719	-0.0578236	0.0661974	0.00392856	-0.0751339	0.0404043	0.0936116	0.0872617	0.0947099	0.112215	0.105806	0.0695208	0.0941675	0.102439	0.0779402	0.0709822	0.0569018	0.0509282	0.100774	0.0917253	0.0993282	0.109671	0.064444	0.0477399	0.12408	0.142862	0.0817358	0.0998287	0.0304081	0.0289111	-0.00886244	0.0359287	0.0551288	0.0559842	0.0584897	0.0670512	0.0702874	0.0621186	0.052673	0.0540899	0.0549075	0.0586134	0.061074	0.0584592	0.0636031	0.0518815	0.0507978	0.0515039	0.0543886	0.0556446	0.0522604	0.0582164	0.0490247	0.0473951	0.0489357	0.0516104	0.0622228	0.0669524	0.0559759	0.0417586	0.0552483	0.0577435	0.0585305	0.0714507	0.0714251	0.066311	0.0436752	0.0843528	0.0843984	0.0765928	0.0864335	0.0909395	0.073271	0.0646558	0.0936293	0.0916507	0.0858234	0.0874389	0.0897561	0.0779869	0.0948219	0.0853821	0.082853	0.0814603	0.0759238	0.0760855	0.0733479	0.12202	0.0786979	0.0768412	0.0875724	0.0669067	0.0635755	0.0807562	0.126058	0.0787931	0.076862	0.0943203	0.0639168	0.0589654	0.0837606	0.113405	0.0689169	0.0682068	0.0486683	0.0792748	0.0856333	0.0626693	0.141772	0.0601005	0.0575385	0.0616577	0.0458906	0.0473817	0.0408898	0.128888	0.0513897	0.0478734	0.0643041	0.0214845	0.0153772	0.042919	0.0852168	0.0573781	0.0545742	0.0540333	0.0165427	0.00057712	0.0739907	0.0985657	0.103943	0.130634	0.131632	0.127708	0.033575	0.0168094	0.281278	0.117186		0.217421	0.0832179	0.015478
Acetoacetate	-0.0556469	-0.0626797	-0.0753195	-0.0449779	-0.172088	-0.0966809	-0.263935	-0.0394538	-0.0514952	-0.032842	0.159929	0.0641827	0.15386	0.165347	-0.0831325	-0.213119	0.0926413	0.0922455	0.0328721	0.0483745	0.0478473	-0.055435	-0.0718794	0.0282533	0.0608604	0.0706913	-0.081607	0.0592388	0.133705	0.132891	0.10764	-0.0237903	0.0665823	0.080473	-0.107204	-0.120796	0.0581403	-0.0990873	-0.0275931	0.0841013	-0.0591364	-0.222929	0.036615	0.0946201	-0.126089	-0.126666	-0.125412	-0.134022	-0.134829	-0.130282	-0.12486	-0.129594	-0.129832	-0.126058	-0.135086	-0.140658	-0.128419	-0.128866	-0.127153	-0.127316	-0.125255	-0.130939	-0.134887	-0.12619	-0.126736	-0.12321	-0.122795	-0.120661	-0.117425	-0.110621	-0.121461	-0.124677	-0.0990565	-0.095803	-0.0912889	-0.0647095	-0.0480623	-0.0858705	-0.110946	0.0357243	0.0439569	0.0691823	0.0756354	0.0880803	0.0470877	-0.053123	0.073708	0.0759494	0.0845257	0.0750297	0.0642405	0.0991569	0.0522876	0.0647122	0.0660783	0.0687047	0.0617057	0.0504031	0.0951632	0.077786	0.0564361	0.0570689	0.0560923	0.053399	0.0465307	0.082723	0.0789261	0.0560759	0.0588305	0.0646201	0.062301	0.058546	0.0769953	-0.0195149	0.146348	0.149023	0.154797	0.14948	0.140593	0.167921	-0.0893872	0.0976548	0.0991382	0.103428	0.102111	0.101807	0.102926	-0.0128556	0.0390471	0.0428755	0.0608129	0.0441923	0.0367169	0.0699578	-0.0967565	0.0435795	0.0506552	-0.0014792	0.117313	0.126203	0.0162836	-0.0874867	0.139928	-0.00430249	-0.00221753	0.0244144	-0.158134	0.258226	0.0557521	0.823033	0.217421		0.116115	0.0982698
Albumin	0.274509	0.231527	0.246219	0.256071	0.172417	0.432955	0.23377	0.379633	0.311717	0.285781	-0.0728987	0.0632407	-0.094978	-0.0627238	0.0640731	0.0189251	-0.0486473	-0.0121697	0.196181	0.315159	0.307371	0.23345	0.272686	0.295269	0.134724	0.32701	0.206604	0.308869	0.0814948	0.0736326	0.138808	0.272849	0.339934	0.292152	0.131653	0.126313	0.094804	0.137477	0.282742	0.258806	0.157672	0.0788225	-0.223068	-0.154332	0.0810602	0.0822092	0.0924956	0.0918272	0.0885209	0.0935074	0.077923	0.101791	0.101882	0.110041	0.0938772	0.0803673	0.108165	0.101821	0.120999	0.120762	0.127937	0.112011	0.0993973	0.122475	0.121928	0.143049	0.145352	0.155618	0.162829	0.169171	0.152514	0.132946	0.17782	0.186344	0.171484	0.248901	0.268516	0.200468	0.136513	0.214871	0.220774	0.23807	0.224576	0.211441	0.239838	0.129489	0.274089	0.278917	0.267888	0.298398	0.30966	0.258064	0.0789556	0.299206	0.301933	0.316805	0.311061	0.318367	0.279653	0.0899385	0.300714	0.304671	0.324534	0.309268	0.306997	0.314989	0.0696696	0.299533	0.301812	0.322117	0.298235	0.293926	0.309833	0.127368	-0.159633	-0.160705	-0.158697	-0.168669	-0.176689	-0.146496	0.0635865	-0.0153354	-0.0211563	0.0126086	-0.0576566	-0.0546037	-0.0677219	0.0645959	0.314955	0.31372	0.269264	0.322624	0.325771	0.301067	0.175167	0.385192	0.393341	0.2835	0.378881	0.328213	0.364689	0.0639292	0.192478	0.263344	0.272611	0.244682	0.130644	0.081981	0.275883	0.110412	0.0832179	0.116115		0.272147
Creatinine	0.218141	0.245414	0.247481	0.183323	0.112813	0.156246	0.159394	0.257417	0.119873	0.171671	-0.00185053	0.0897093	-0.0797597	-0.038738	0.112023	-0.126275	-0.0401743	0.0538743	0.169851	0.177617	0.187745	0.164991	0.137524	0.171511	0.142605	0.163164	0.163609	0.215784	-0.111778	-0.130665	0.0812885	0.182467	0.160538	0.166556	0.0930909	0.0829018	0.121314	0.0434867	0.191299	-0.03638	0.199648	0.0808353	-0.24523	-0.236699	-0.0644062	-0.0619083	-0.0597506	-0.019973	0.00573481	-0.0477325	-0.0716263	-0.0103599	-0.0108361	-0.0176802	-0.00927618	0.00206534	-0.0215	-0.00947455	0.0484329	0.0479856	0.0499662	0.0497109	0.0685594	0.0321583	0.0469751	0.102916	0.104968	0.111067	0.124591	0.138465	0.107579	0.0933899	0.194349	0.202198	0.201348	0.250178	0.259247	0.217846	0.154486	0.223121	0.222741	0.223426	0.191953	0.154553	0.258275	0.211811	0.171013	0.169202	0.167427	0.167247	0.168161	0.160981	0.171411	0.196135	0.195639	0.190735	0.198631	0.205106	0.174856	0.122421	0.225403	0.225823	0.20688	0.232261	0.23734	0.205811	0.120758	0.225815	0.226247	0.19605	0.230633	0.232054	0.21907	0.154953	-0.218016	-0.217193	-0.216047	-0.207354	-0.202129	-0.216098	-0.131017	-0.174487	-0.177297	-0.158233	-0.195273	-0.196246	-0.191543	-0.0751468	0.0147169	0.0103227	0.00274746	-0.00387215	-0.00806657	0.0115118	0.165059	0.22323	0.224285	0.0920764	0.279218	0.279265	0.136667	0.189547	0.0919065	0.0481243	0.0586343	0.0624134	0.0869896	0.178823	0.14223	0.0539152	0.015478	0.0982698	0.272147
Abbreviations: ApoA1, apolipoprotein A1, ApoB, apolipoprotein B, BCAAs, branched-chain amino acids, HbA1c, glycated hemoglobin A1c, HDL, high-density lipoprotein, IDL, intermediate-density lipoprotein, LDL, low-density lipoprotein, MUFA, monounsaturated fatty acids, n-3, omega-3, n-6 - omega-6, PUFA, polyunsaturated fatty acids, SFA, saturated fatty acids, VLDL, very low-density lipoprotein

### Sheet: ST3
Supplemental Table 3. Pearson's correlation coefficients of the 154 metabolic biomarkers for FINRISK 2012
	Leucine	Isoleucine	Valine	Phenylalanine	Tyrosine	Histidine	Alanine	Glutamine	Glycoprotein acetyls	Total fatty acids	Unsaturation index	Omega 3 polyunsaturated fatty acids %	Omega 6 polyunsaturated fatty acids %	Polyunsaturated fatty acids %	Monounsaturated fatty acids %	Saturated fatty acids %	Linoleic acid %	Doco-sahexaenoic acid %	Omega 3 polyunsaturated fatty acids	Omega 6 polyunsaturated fatty acids	Polyunsaturated fatty acids	Monounsaturated fatty acids	Saturated fatty acids	Linoleic acid	Docosahexaenoic acid	Total cholesterol	VLDL cholesterol	LDL cholesterol	HDL cholesterol	HDL2 cholesterol	HDL3 cholesterol	Remnant cholesterol	Esterified cholesterol	Free cholesterol	Total triglycerides	VLDL triglycerides	LDL triglycerides	HDL triglycerides	Apolipoprotein B	Apolipoprotein A1	Apolipoprotein B by apolipoprotein A1 ratio	VLDL size	LDL size	HDL size	Extremely large VLDL particle concentration	Extremely large VLDL total lipids	Extremely large VLDL phospholipids	Extremely large VLDL cholesterol	Extremely large VLDL cholesteryl esters	Extremely large VLDL free cholesterol	Extremely large VLDL triglycerides	Very large VLDL particle concentration	Very large VLDL total lipids	Very large VLDL phospholipids	Very large VLDL cholesterol	Very large VLDL cholesteryl esters	Very large VLDL free cholesterol	Very large VLDL triglycerides	Large VLDL particle concentration	Large VLDL total lipids	Large VLDL phospholipids	Large VLDL cholesterol	Large VLDL cholesteryl esters	Large VLDL free cholesterol	Large VLDL triglycerides	Medium VLDL particle concentration	Medium VLDL total lipids	Medium VLDL phospholipids	Medium VLDL cholesterol	Medium VLDL cholesteryl esters	Medium VLDL free cholesterol	Medium VLDL triglycerides	Small VLDL particle concentration	Small VLDL total lipids	Small VLDL phospholipids	Small VLDL cholesterol	Small VLDL cholesteryl esters	Small VLDL free cholesterol	Small VLDL triglycerides	Very small VLDL particle concentration	Very small VLDL total lipids	Very small VLDL phospholipids	Very small VLDL cholesterol	Very small VLDL cholesteryl esters	Very small VLDL free cholesterol	Very small VLDL triglycerides	IDL particle concentration	IDL total lipids	IDL phospholipids	IDL cholesterol	IDL cholesteryl esters	IDL free cholesterol	IDL triglycerides	Large LDL particle concentration	Large LDL total lipids	Large LDL phospholipids	Large LDL cholesterol	Large LDL cholesteryl esters	Large LDL free cholesterol	Large LDL triglycerides	Medium LDL particle concentration	Medium LDL total lipids	Medium LDL phospholipids	Medium LDL cholesterol	Medium LDL cholesteryl esters	Medium LDL free cholesterol	Medium LDL triglycerides	Small LDL particle concentration	Small LDL total lipids	Small LDL phospholipids	Small LDL cholesterol	Small LDL cholesteryl esters	Small LDL free cholesterol	Small LDL triglycerides	Very large HDL particle concentration	Very large HDL total lipids	Very large HDL phospholipids	Very large HDL cholesterol	Very large HDL cholesteryl esters	Very large HDL free cholesterol	Very large HDL triglycerides	Large HDL particle concentration	Large HDL total lipids	Large HDL phospholipids	Large HDL cholesterol	Large HDL cholesteryl esters	Large HDL free cholesterol	Large HDL triglycerides	Medium HDL particle concentration	Medium HDL total lipids	Medium HDL phospholipids	Medium HDL cholesterol	Medium HDL cholesteryl esters	Medium HDL free cholesterol	Medium HDL triglycerides	Small HDL particle concentration	Small HDL total lipids	Small HDL phospholipids	Small HDL cholesterol	Small HDL cholesteryl esters	Small HDL free cholesterol	Small HDL triglycerides	Sphingomyelins	Phosphoglycerides	Phosphatidylcholines	Cholines	Triglyceride by phosphoglyceride ratio	Citrate	Lactate	beta-hydroxybutyrate	Acetate	Acetoacetate	Albumin	Creatinine
Leucine		0.941627	0.803651	0.430598	0.559415	0.278749	0.350513	0.171969	0.534915	0.43596	-0.397553	-0.0112188	-0.550789	-0.514297	0.470801	0.284178	-0.437841	-0.0388432	0.260776	0.203825	0.226721	0.513698	0.464079	0.201978	0.191553	0.0728293	0.534248	0.0759995	-0.357447	-0.364496	-0.215584	0.383328	0.0778803	0.066683	0.612528	0.631324	0.141838	0.412484	0.421431	-0.137159	0.46683	0.61072	-0.25985	-0.378102	0.634795	0.635174	0.639637	0.624343	0.599991	0.636582	0.633501	0.640057	0.639658	0.636511	0.631711	0.626544	0.634037	0.641012	0.635899	0.635826	0.634517	0.631814	0.620265	0.636704	0.636445	0.62797	0.626817	0.624862	0.601596	0.561431	0.625605	0.631345	0.562483	0.551211	0.535582	0.426772	0.350174	0.513909	0.597305	0.235482	0.203622	0.108395	0.091621	0.0861811	0.0978498	0.446584	0.0808529	0.0652754	0.0113284	0.0579604	0.108472	-0.0717119	0.160597	0.0873388	0.0774306	0.0837542	0.0737518	0.109831	-0.0431537	0.0690333	0.11291	0.107716	0.189767	0.0845917	0.0902813	0.0578039	0.0716425	0.123855	0.111349	0.168782	0.0645232	0.0647485	0.0591859	0.337795	-0.331656	-0.333083	-0.39247	-0.28756	-0.267738	-0.331095	0.294972	-0.356113	-0.360661	-0.358513	-0.375252	-0.371446	-0.387667	-0.10929	-0.051239	-0.0710004	-0.0931658	-0.127898	-0.114215	-0.177533	0.460921	0.117854	0.090605	0.173321	-0.176012	-0.217066	0.097424	0.471304	-0.0928622	0.149065	0.119612	0.0640269	0.61443	-0.192154	0.155727	-0.152661	0.130203	-0.03323	0.194913	0.204449
Isoleucine	0.941627		0.751469	0.390492	0.545917	0.23546	0.343946	0.175078	0.563833	0.453057	-0.432369	-0.0337978	-0.573614	-0.542355	0.513886	0.266126	-0.437863	-0.0621318	0.252194	0.20882	0.229092	0.544972	0.477222	0.219273	0.177909	0.0548642	0.579525	0.06119	-0.411386	-0.417221	-0.270117	0.408208	0.0549683	0.0608128	0.663355	0.683525	0.145049	0.46106	0.447552	-0.186235	0.515697	0.661022	-0.236274	-0.388573	0.674088	0.674916	0.672977	0.675725	0.662018	0.675059	0.671454	0.686244	0.686033	0.679384	0.683976	0.685741	0.678353	0.686435	0.687368	0.687493	0.684421	0.688985	0.686641	0.684872	0.686505	0.684274	0.683409	0.67884	0.663457	0.629134	0.679829	0.685908	0.610392	0.59735	0.575261	0.459598	0.37827	0.551612	0.651453	0.246456	0.210528	0.106175	0.0851821	0.0811811	0.0888075	0.486065	0.0730471	0.0557305	-0.00262109	0.0476419	0.102579	-0.092033	0.179029	0.0762733	0.0652832	0.0711335	0.0605562	0.0994126	-0.064459	0.071361	0.10105	0.0949802	0.182491	0.0699687	0.0773739	0.035909	0.0693822	0.111848	0.0974282	0.155906	0.0465876	0.0487525	0.0338419	0.369775	-0.34219	-0.344108	-0.402621	-0.302551	-0.28507	-0.340337	0.33078	-0.388372	-0.39279	-0.398341	-0.403871	-0.400561	-0.414769	-0.101682	-0.11836	-0.141024	-0.157265	-0.211076	-0.19818	-0.25344	0.512924	0.0549424	0.0230151	0.123388	-0.249377	-0.280604	0.0316969	0.529564	-0.116456	0.131338	0.103233	0.0466641	0.661396	-0.196813	0.122489	-0.192191	0.111876	-0.0536323	0.146112	0.19097
Valine	0.803651	0.751469		0.384787	0.612538	0.267725	0.265187	0.172392	0.184398	0.140509	-0.118191	0.0705345	-0.212668	-0.17563	0.141937	0.133048	-0.159465	0.0291771	0.134886	0.0630529	0.0815932	0.153488	0.154119	0.0697589	0.0918792	0.0075294	0.201232	0.0471818	-0.212887	-0.213983	-0.161023	0.144888	0.0128578	-0.00527611	0.211841	0.22859	-0.0145774	0.106531	0.162158	-0.126815	0.211283	0.289391	-0.116069	-0.210069	0.215244	0.214959	0.213752	0.207254	0.200946	0.209394	0.215841	0.218624	0.217928	0.211626	0.212637	0.214638	0.209315	0.220568	0.224826	0.224343	0.22195	0.222254	0.224393	0.218232	0.225567	0.235519	0.235065	0.234387	0.227012	0.216131	0.231788	0.236225	0.218064	0.214455	0.200186	0.179253	0.161168	0.194018	0.227026	0.0873087	0.0772192	0.0471173	0.0373754	0.0286994	0.0534429	0.159954	0.023761	0.0204506	0.00671188	0.0256844	0.0446324	-0.0212373	0.0247556	0.0380346	0.0365695	0.0365395	0.0431422	0.0593593	-0.00797452	-0.0337268	0.0519454	0.051709	0.0628711	0.0554662	0.063898	0.0176712	-0.0435271	0.0534072	0.0495545	0.0425258	0.0442823	0.0513291	0.0127277	0.0981414	-0.22496	-0.226243	-0.240803	-0.215006	-0.206689	-0.231979	0.0585317	-0.206821	-0.208895	-0.204849	-0.216284	-0.214982	-0.220072	-0.0867294	-0.0461251	-0.0529712	-0.0790835	-0.0602426	-0.0503524	-0.0907432	0.18675	0.0292677	0.0180376	0.0606732	-0.0753456	-0.0831952	0.00578051	0.166259	-0.0904599	0.00661635	-0.00261692	-0.0240404	0.264363	-0.18618	0.0625903	-0.159578	0.0726121	-0.0316121	0.14842	0.218288
Phenylalanine	0.430598	0.390492	0.384787		0.468889	0.156114	0.336811	0.0424843	0.425313	0.276989	-0.216126	0.00753528	-0.328383	-0.302262	0.271087	0.177881	-0.287718	0.0146644	0.177826	0.169591	0.180308	0.299985	0.289559	0.14795	0.155526	0.12802	0.257025	0.10074	-0.0641986	-0.0731212	0.03446	0.220453	0.123995	0.138685	0.259381	0.234109	0.238891	0.294451	0.211815	0.0495837	0.183033	0.234681	-0.006911	-0.1359	0.206572	0.208229	0.216679	0.222005	0.214662	0.224967	0.202415	0.219696	0.219619	0.223058	0.213742	0.206095	0.221102	0.219925	0.228565	0.228786	0.234671	0.227516	0.220503	0.231914	0.227314	0.231185	0.233443	0.240121	0.246769	0.240318	0.24647	0.222901	0.260625	0.263297	0.26996	0.255723	0.229544	0.276378	0.243479	0.216156	0.2035	0.172169	0.146379	0.133359	0.166274	0.277976	0.138411	0.127691	0.105384	0.107889	0.121682	0.0697355	0.247884	0.129301	0.120946	0.118147	0.105827	0.11746	0.0672054	0.224468	0.128328	0.121957	0.149939	0.101098	0.103762	0.0880178	0.221542	0.123291	0.114774	0.137682	0.0857515	0.0864384	0.0803184	0.278197	-0.12116	-0.124768	-0.128108	-0.134486	-0.130171	-0.14305	0.16419	-0.0635802	-0.0692412	-0.0529088	-0.0953945	-0.0913935	-0.108292	0.108805	0.131876	0.12064	0.122049	0.0703386	0.0672015	0.077833	0.306679	0.200591	0.190756	0.180245	0.0717539	0.034484	0.183348	0.280052	0.087086	0.208422	0.203322	0.176753	0.257554	-0.0527733	0.212589	-0.127338	0.0190582	-0.0992017	0.00470909	0.092595
Tyrosine	0.559415	0.545917	0.612538	0.468889		0.202389	0.420839	0.225451	0.189814	0.187503	-0.181291	0.0447842	-0.280129	-0.246185	0.193621	0.197156	-0.229037	0.0109066	0.141203	0.084365	0.100929	0.205758	0.211111	0.0807099	0.0973852	0.0487752	0.211834	0.0386273	-0.110468	-0.113338	-0.0611526	0.159061	0.0496031	0.0473752	0.231007	0.232503	0.0688916	0.210412	0.164274	-0.0138924	0.162745	0.281443	-0.0700292	-0.0930611	0.254449	0.254324	0.254897	0.246326	0.23642	0.251519	0.254741	0.244771	0.24456	0.242282	0.241045	0.23796	0.243196	0.245557	0.238694	0.238649	0.23843	0.237385	0.232194	0.23999	0.238911	0.232014	0.232382	0.231982	0.230883	0.219784	0.23573	0.230643	0.210452	0.207876	0.200305	0.174717	0.151114	0.198227	0.216594	0.103572	0.0934247	0.0561604	0.0577974	0.0542459	0.0623834	0.170606	0.0463621	0.0410901	0.0212812	0.0397333	0.0573736	-0.0051253	0.078692	0.0465828	0.0426268	0.0413927	0.0409895	0.0547717	-0.00283472	0.0465752	0.0503589	0.047735	0.0695052	0.0403005	0.0449743	0.0191867	0.0457397	0.0545774	0.0485393	0.0642216	0.029667	0.0318603	0.0192637	0.165123	-0.0971399	-0.0990649	-0.121513	-0.0874244	-0.0783756	-0.10791	0.188886	-0.0895933	-0.0927359	-0.0906005	-0.103994	-0.101841	-0.110903	0.0516131	0.01208	0.00356587	-0.00504349	-0.0228932	-0.0177563	-0.0392104	0.21206	0.0204799	0.00837548	0.0695962	-0.11491	-0.133269	0.0342334	0.187446	-0.0214555	0.103304	0.0975502	0.0709455	0.259514	-0.120881	0.0943732	-0.269053	0.0757171	-0.191371	0.0466246	0.0907401
Histidine	0.278749	0.23546	0.267725	0.156114	0.202389		0.199508	0.218196	0.0414467	0.0777263	-0.0546473	-0.012337	-0.0606085	-0.0599894	0.0434536	0.0551817	-0.0217976	-0.060301	0.0391657	0.0623611	0.0607204	0.0727547	0.0836019	0.0749134	-0.00516413	0.0237657	0.0833564	0.0254367	-0.0456796	-0.0487691	-0.00769091	0.0621232	0.0335489	0.00797661	0.080253	0.094911	-0.0594333	0.0395274	0.0701031	0.00536949	0.0670176	0.137604	-0.0946273	-0.0838691	0.0966229	0.0965322	0.0991295	0.0913175	0.0852675	0.0958611	0.0967756	0.0983656	0.0983607	0.0961618	0.0987946	0.0989869	0.0980636	0.098544	0.0970834	0.0969999	0.0946647	0.0972798	0.097109	0.096551	0.0975046	0.100963	0.100662	0.100333	0.0961441	0.0907952	0.0989142	0.101631	0.085643	0.0847671	0.0790705	0.0745861	0.0678816	0.079351	0.0871993	0.00979755	0.00836505	-0.00875047	0.00356246	-0.00353985	0.0179407	0.0344829	0.00103541	0.00254473	-0.00470112	0.0144527	0.0252006	-0.0122584	-0.0538796	0.013314	0.0144292	0.0187334	0.0219012	0.0296605	-0.00247386	-0.0678672	0.021734	0.0240174	0.0348869	0.0293804	0.0302667	0.0251103	-0.0766102	0.0295719	0.0303213	0.0418966	0.0280164	0.0249583	0.0404449	0.00543895	-0.0884699	-0.0880246	-0.103164	-0.0735946	-0.0700734	-0.080881	0.0433288	-0.0597277	-0.0606672	-0.0587987	-0.0642397	-0.0636227	-0.0661007	-0.014816	0.0438939	0.0428008	0.0191173	0.0529471	0.0596935	0.0279936	0.063758	0.0527024	0.0514604	0.0745913	-0.00317038	-0.0241404	0.0880826	0.0408849	-0.0456036	0.0404775	0.0423987	0.021239	0.114684	-0.149038	-0.0109758	-0.179751	0.00267413	-0.123808	0.207204	0.109351
Alanine	0.350513	0.343946	0.265187	0.336811	0.420839	0.199508		0.174009	0.329563	0.358705	-0.204657	0.11485	-0.370396	-0.308564	0.281802	0.171772	-0.322406	0.0896974	0.302176	0.238238	0.264455	0.369182	0.367306	0.212227	0.25554	0.19072	0.338656	0.142885	-0.0417734	-0.0554488	0.0979817	0.290179	0.191164	0.193013	0.348094	0.328385	0.246036	0.35669	0.294742	0.115441	0.229567	0.312159	-0.151749	-0.103578	0.310248	0.31198	0.320448	0.326443	0.320232	0.325712	0.305447	0.319893	0.320144	0.322338	0.318068	0.310824	0.324415	0.319347	0.32576	0.326174	0.330195	0.325919	0.316099	0.332013	0.324578	0.327268	0.329309	0.333395	0.339195	0.326541	0.342616	0.320002	0.33844	0.339313	0.337985	0.315071	0.278365	0.348147	0.328469	0.238838	0.224719	0.178211	0.163022	0.14551	0.191235	0.317582	0.163555	0.153569	0.121189	0.140857	0.160654	0.0860483	0.235732	0.162954	0.154892	0.152943	0.143431	0.15935	0.0897485	0.212798	0.17175	0.166556	0.203916	0.145748	0.14625	0.141284	0.217237	0.18059	0.172087	0.211795	0.135074	0.12961	0.154356	0.335435	-0.063362	-0.0657134	-0.100205	-0.0471654	-0.0344567	-0.0769863	0.289945	-0.0475599	-0.0527708	-0.0446569	-0.0749801	-0.0722873	-0.0839048	0.145824	0.105302	0.093437	0.096552	0.040672	0.037801	0.0475636	0.31101	0.163325	0.152805	0.15135	0.0254789	-0.0159114	0.182445	0.304976	0.100438	0.268113	0.262917	0.222588	0.310652	0.0449639	0.471956	-0.286542	-0.0621865	-0.293123	0.0952236	0.0978153
Glutamine	0.171969	0.175078	0.172392	0.0424843	0.225451	0.218196	0.174009		-0.00237471	-0.00553992	0.0354404	-0.0104455	0.0951913	0.0850953	-0.039444	-0.121038	0.153867	-0.101886	-0.0133439	0.0539516	0.0424898	-0.0245456	-0.0267897	0.0970089	-0.0828726	0.0458072	0.0751509	0.118373	-0.151682	-0.152884	-0.108982	0.0890441	0.049587	0.0346344	0.0250453	0.0399442	-0.0556513	-0.0782439	0.104231	-0.12164	0.149012	0.076342	-0.149501	-0.131197	0.0227812	0.022181	0.0151154	0.0219971	0.0367425	0.00524616	0.023373	0.0184077	0.018664	0.0167119	0.0248853	0.0313288	0.0176435	0.0173395	0.0289098	0.0287327	0.027967	0.0325977	0.0458723	0.0200334	0.0276726	0.0541541	0.0545004	0.0563685	0.0616642	0.0754158	0.0460093	0.0503338	0.0701496	0.0723528	0.0547838	0.0992493	0.119859	0.0592537	0.0556119	0.0649645	0.0680614	0.0728823	0.0740255	0.0690447	0.0808496	0.0302542	0.0689263	0.073038	0.0769504	0.0857295	0.0882461	0.0768216	-0.0305838	0.0906163	0.094763	0.0918967	0.109575	0.114434	0.0919519	-0.0606926	0.1066	0.110287	0.0869254	0.127899	0.133774	0.100554	-0.0579426	0.102809	0.105483	0.062836	0.124331	0.131368	0.0912195	-0.00365987	-0.135351	-0.134581	-0.143661	-0.121214	-0.116884	-0.129838	-0.0462961	-0.162827	-0.161978	-0.164898	-0.157915	-0.160823	-0.148126	-0.124276	-0.163107	-0.161475	-0.179609	-0.140067	-0.135708	-0.150174	-0.0399704	-0.0600508	-0.0585242	-0.117451	0.038198	0.0697353	-0.117737	-0.0044266	-0.0490919	-0.119078	-0.0978923	-0.108702	0.0717258	0.0889509	0.0174447	-0.080737	0.105897	-0.0488628	0.224176	0.217696
Glycoprotein acetyls	0.534915	0.563833	0.184398	0.425313	0.189814	0.0414467	0.329563	-0.00237471		0.674396	-0.523171	-0.0515462	-0.714878	-0.678742	0.697379	0.228634	-0.582338	-0.0531951	0.385128	0.40315	0.420626	0.776715	0.676473	0.384362	0.307984	0.227275	0.748487	0.216502	-0.395915	-0.414216	-0.136555	0.591472	0.22636	0.242085	0.807734	0.800803	0.384469	0.594822	0.626702	-0.100656	0.647846	0.695893	-0.302892	-0.494064	0.736249	0.738564	0.745878	0.753987	0.737731	0.754291	0.729691	0.76896	0.76857	0.769863	0.756521	0.746458	0.763608	0.769629	0.790585	0.790576	0.795488	0.78518	0.773366	0.788929	0.789586	0.798013	0.798941	0.802938	0.789474	0.752359	0.805171	0.792704	0.779108	0.771499	0.760343	0.654026	0.562897	0.746235	0.792837	0.467086	0.426693	0.313118	0.273627	0.261988	0.284009	0.693056	0.251603	0.226953	0.153678	0.200842	0.260105	0.0436883	0.417277	0.250692	0.234111	0.240159	0.216014	0.258272	0.0761634	0.305354	0.278516	0.268627	0.376228	0.226206	0.230303	0.204167	0.302547	0.286284	0.268171	0.346883	0.19837	0.196444	0.198081	0.580514	-0.388571	-0.390904	-0.452737	-0.348006	-0.329445	-0.387902	0.355146	-0.421342	-0.428908	-0.41569	-0.459202	-0.454025	-0.47625	-0.0848451	-0.0104899	-0.0383155	-0.0424515	-0.142469	-0.137658	-0.162736	0.656883	0.291262	0.260406	0.251525	-0.00740294	-0.0589151	0.202464	0.688393	0.0690142	0.314026	0.283929	0.225074	0.757257	-0.171361	0.281301	-0.105816	0.0238221	-0.0755693	0.159822	0.055964
Total fatty acids	0.43596	0.453057	0.140509	0.276989	0.187503	0.0777263	0.358705	-0.00553992	0.674396		-0.454056	0.102513	-0.621151	-0.544908	0.516753	0.266548	-0.518642	0.11721	0.704762	0.874939	0.884972	0.942265	0.982933	0.820716	0.620384	0.782656	0.89233	0.691361	-0.00436093	-0.0455611	0.396956	0.917788	0.774588	0.794797	0.773874	0.693628	0.794138	0.806608	0.911062	0.372497	0.682673	0.461714	-0.3563	-0.145483	0.661895	0.665894	0.679017	0.717041	0.742383	0.67094	0.64774	0.663391	0.666403	0.69041	0.680695	0.66198	0.697648	0.654078	0.675976	0.678965	0.698179	0.699556	0.696271	0.69603	0.664481	0.701253	0.710824	0.731281	0.791566	0.822423	0.737544	0.660604	0.803358	0.818563	0.826385	0.867291	0.833995	0.854179	0.714794	0.848617	0.831708	0.765044	0.743798	0.727009	0.744599	0.807512	0.758907	0.74027	0.678705	0.715423	0.753644	0.593357	0.757039	0.746571	0.730848	0.73573	0.702401	0.728444	0.60453	0.739342	0.745987	0.735751	0.825099	0.684075	0.677329	0.703669	0.743417	0.764241	0.748764	0.83473	0.670487	0.654985	0.717756	0.905471	0.0153355	0.0135453	-0.0797613	0.0734443	0.0944715	0.0220749	0.689696	-0.0776975	-0.0894258	-0.0620396	-0.145384	-0.141927	-0.157184	0.326977	0.219093	0.190833	0.235908	0.0359117	0.0103306	0.121031	0.724933	0.364356	0.346257	0.183277	0.252447	0.214029	0.246125	0.658191	0.6285	0.817914	0.798154	0.766147	0.593776	-0.091195	0.173355	-0.0912693	0.0533651	-0.0744787	0.117236	0.062422
Unsaturation index	-0.397553	-0.432369	-0.118191	-0.216126	-0.181291	-0.0546473	-0.204657	0.0354404	-0.523171	-0.454056		0.70411	0.654959	0.821969	-0.681234	-0.591277	0.384306	0.652851	0.205953	-0.16508	-0.0948085	-0.602987	-0.537302	-0.245884	0.263787	-0.0701349	-0.582277	-0.0646388	0.398522	0.40773	0.228023	-0.427464	-0.0683067	-0.0739493	-0.681665	-0.685462	-0.242218	-0.555606	-0.449519	0.179543	-0.518983	-0.696171	0.0596341	0.403769	-0.718534	-0.719488	-0.717614	-0.717005	-0.693419	-0.725379	-0.716265	-0.720853	-0.721054	-0.721394	-0.718006	-0.713209	-0.719241	-0.719722	-0.705401	-0.705873	-0.707381	-0.707511	-0.698989	-0.708775	-0.703514	-0.676879	-0.677004	-0.677979	-0.663581	-0.630386	-0.678751	-0.674799	-0.595164	-0.583049	-0.57574	-0.446265	-0.360847	-0.547677	-0.63317	-0.266365	-0.22859	-0.116565	-0.10573	-0.116103	-0.0793284	-0.507751	-0.128118	-0.106946	-0.0482333	-0.0936385	-0.158218	0.0707403	-0.262484	-0.111948	-0.0972423	-0.110524	-0.0799643	-0.11775	0.0397543	-0.186948	-0.11375	-0.105253	-0.228282	-0.0619515	-0.0612689	-0.0633604	-0.171816	-0.117421	-0.101443	-0.205167	-0.0313809	-0.0236807	-0.0614438	-0.430467	0.34219	0.343465	0.40801	0.29945	0.288312	0.322398	-0.39281	0.380548	0.386506	0.390712	0.402619	0.396681	0.422057	0.0497038	0.0425243	0.0701173	0.0643101	0.174318	0.165497	0.201125	-0.615103	-0.139321	-0.103453	-0.216087	0.233941	0.287745	-0.132385	-0.637917	0.116898	-0.181855	-0.150874	-0.0906534	-0.662254	0.15418	-0.188758	0.229198	-0.0110507	0.166944	-0.0416165	0.0487982
Omega 3 polyunsaturated fatty acids %	-0.0112188	-0.0337978	0.0705345	0.00753528	0.0447842	-0.012337	0.11485	-0.0104455	-0.0515462	0.102513	0.70411		0.0830389	0.381639	-0.320147	-0.267064	-0.150881	0.959495	0.760339	0.191278	0.32256	-0.0463263	0.0421201	0.0470843	0.791018	0.228343	-0.024104	0.179122	0.271258	0.258017	0.34461	0.0573388	0.222989	0.23924	-0.120389	-0.15621	0.155975	0.00378049	0.03708	0.280048	-0.0943331	-0.269572	-0.134875	0.239022	-0.20741	-0.205613	-0.197526	-0.17434	-0.150956	-0.196016	-0.213193	-0.197884	-0.197039	-0.193745	-0.188319	-0.18923	-0.186228	-0.199859	-0.177134	-0.176408	-0.171432	-0.17193	-0.171927	-0.17031	-0.17927	-0.147464	-0.144143	-0.139808	-0.109642	-0.0867137	-0.130012	-0.159049	-0.0581826	-0.0454015	-0.0465778	0.0551039	0.0914103	-0.00650629	-0.110621	0.143519	0.160898	0.193331	0.203466	0.180148	0.242091	-0.00411491	0.160837	0.165842	0.173493	0.159962	0.128685	0.231249	0.13369	0.16771	0.169732	0.153167	0.168074	0.154256	0.206723	0.172123	0.172708	0.173631	0.112191	0.183919	0.183558	0.183079	0.172403	0.177989	0.181862	0.133879	0.198578	0.198137	0.195538	0.070294	0.263809	0.262881	0.263152	0.259317	0.266622	0.238455	0.0750083	0.257211	0.255954	0.262356	0.245065	0.242575	0.25291	0.249322	0.0678815	0.0751273	0.0950012	0.0807515	0.063241	0.139832	-0.138366	0.0110366	0.027439	-0.0989917	0.206248	0.219937	0.0205334	-0.136503	0.345162	0.196748	0.194487	0.233846	-0.14234	0.0603174	-0.0127468	0.0751004	0.065983	0.0555766	0.00998331	0.0818393
Omega 6 polyunsaturated fatty acids %	-0.550789	-0.573614	-0.212668	-0.328383	-0.280129	-0.0606085	-0.370396	0.0951913	-0.714878	-0.621151	0.654959	0.0830389		0.952809	-0.87048	-0.529846	0.928058	0.01435	-0.322934	-0.186296	-0.225237	-0.796348	-0.682053	-0.109996	-0.305299	-0.103934	-0.719626	-0.0334687	0.349242	0.368327	0.0926379	-0.499929	-0.0931409	-0.129457	-0.859496	-0.842693	-0.418193	-0.756199	-0.517596	0.0803336	-0.544207	-0.797414	0.146793	0.453764	-0.786717	-0.790032	-0.804589	-0.806581	-0.768484	-0.828871	-0.779013	-0.832859	-0.831818	-0.826275	-0.815229	-0.806976	-0.819746	-0.835617	-0.845006	-0.84505	-0.847761	-0.83826	-0.818528	-0.848723	-0.845055	-0.823227	-0.823392	-0.824713	-0.798914	-0.736514	-0.840125	-0.823959	-0.780694	-0.76818	-0.778871	-0.595211	-0.465717	-0.754932	-0.820411	-0.392189	-0.342634	-0.192738	-0.164191	-0.148026	-0.189315	-0.730588	-0.127318	-0.0949628	-0.013568	-0.0546613	-0.120957	0.112994	-0.465255	-0.101904	-0.0785169	-0.0862285	-0.0426497	-0.0868871	0.0965745	-0.354265	-0.113459	-0.0990225	-0.239419	-0.0365315	-0.0360814	-0.0369436	-0.325962	-0.129237	-0.106412	-0.239243	-0.00841392	0.00371094	-0.0575141	-0.619811	0.365621	0.368726	0.434253	0.327371	0.308577	0.368323	-0.438141	0.345442	0.3552	0.343758	0.390989	0.381684	0.421428	-0.053863	-0.138002	-0.10349	-0.119135	0.0418747	0.0405238	0.0485453	-0.819675	-0.389287	-0.348305	-0.46616	0.123042	0.231011	-0.403025	-0.837098	0.0534836	-0.312292	-0.277901	-0.194247	-0.829085	0.130084	-0.265018	0.194527	-0.0470406	0.126388	-0.0468631	0.00192821
Polyunsaturated fatty acids %	-0.514297	-0.542355	-0.17563	-0.302262	-0.246185	-0.0599894	-0.308564	0.0850953	-0.678742	-0.544908	0.821969	0.381639	0.952809		-0.904906	-0.572793	0.814825	0.305597	-0.0679212	-0.114535	-0.110663	-0.752744	-0.619791	-0.0876892	-0.0422128	-0.0268474	-0.674807	0.0235206	0.406547	0.420216	0.19089	-0.446226	-0.018468	-0.0471997	-0.833875	-0.829202	-0.34037	-0.700232	-0.468787	0.159808	-0.533494	-0.821731	0.0950709	0.493675	-0.792878	-0.795405	-0.806446	-0.801225	-0.758764	-0.828505	-0.787495	-0.832773	-0.83155	-0.825404	-0.813506	-0.806128	-0.817059	-0.835932	-0.837718	-0.837538	-0.838537	-0.829875	-0.811571	-0.839087	-0.838415	-0.808481	-0.807623	-0.807527	-0.774406	-0.709541	-0.818838	-0.81269	-0.741834	-0.726333	-0.736609	-0.53528	-0.404109	-0.702198	-0.794649	-0.320046	-0.268788	-0.119875	-0.0903099	-0.0824187	-0.101849	-0.678894	-0.0690961	-0.0375613	0.0402656	-0.00197179	-0.0729901	0.175247	-0.390812	-0.0434307	-0.0211226	-0.0333223	0.0116402	-0.0336003	0.152547	-0.276157	-0.052626	-0.0389549	-0.187894	0.0221415	0.0224495	0.0215013	-0.24982	-0.065654	-0.043304	-0.181126	0.0526844	0.0637966	0.00621433	-0.553476	0.419471	0.422069	0.482931	0.382621	0.367415	0.414251	-0.383542	0.398747	0.407415	0.398752	0.437292	0.427904	0.467915	0.0259928	-0.107335	-0.0731164	-0.0815741	0.0634247	0.0568378	0.0876087	-0.802412	-0.357714	-0.314706	-0.462538	0.176954	0.28127	-0.367566	-0.817998	0.154751	-0.229728	-0.198518	-0.108936	-0.812347	0.139064	-0.249674	0.203261	-0.0235423	0.134151	-0.0404347	0.0265005
Monounsaturated fatty acids %	0.470801	0.513886	0.141937	0.271087	0.193621	0.0434536	0.281802	-0.039444	0.697379	0.516753	-0.681234	-0.320147	-0.87048	-0.904906		0.169454	-0.717548	-0.250799	0.100245	0.132988	0.133042	0.760058	0.520434	0.123256	0.0763646	0.00274126	0.660681	-0.0138183	-0.461686	-0.477293	-0.216203	0.427688	-0.00909458	0.031829	0.820811	0.814788	0.360222	0.636043	0.463452	-0.236058	0.561609	0.813965	-0.176272	-0.570266	0.706831	0.709536	0.722104	0.719269	0.680563	0.74442	0.700928	0.767766	0.765582	0.753615	0.741202	0.738504	0.739988	0.773543	0.798979	0.798081	0.797592	0.787664	0.777806	0.789411	0.800606	0.795838	0.794649	0.795209	0.757481	0.689709	0.805367	0.801381	0.769914	0.754811	0.769174	0.561031	0.423853	0.735387	0.820844	0.344817	0.289877	0.147249	0.0853552	0.0627802	0.127271	0.73436	0.061137	0.0278762	-0.0451123	-0.0174358	0.0467461	-0.176492	0.437371	0.0443185	0.0215776	0.0292547	-0.0120136	0.0327712	-0.151283	0.295395	0.0680589	0.0536751	0.184368	-0.00415273	-0.000887706	-0.0192572	0.278038	0.0805173	0.0579069	0.169489	-0.0310408	-0.0372747	-0.00589234	0.569067	-0.493599	-0.496427	-0.542555	-0.465821	-0.450814	-0.495836	0.259332	-0.465095	-0.473311	-0.460715	-0.503053	-0.494833	-0.529518	-0.101859	0.0612222	0.0280097	0.0360684	-0.105644	-0.102429	-0.116481	0.786091	0.402747	0.361447	0.456742	-0.0787893	-0.172058	0.360328	0.833135	-0.192592	0.161257	0.147689	0.0521792	0.813976	-0.118356	0.265899	-0.14136	0.0217606	-0.064936	0.0344108	0.0507493
Saturated fatty acids %	0.284178	0.266126	0.133048	0.177881	0.197156	0.0551817	0.171772	-0.121038	0.228634	0.266548	-0.591277	-0.267064	-0.529846	-0.572793	0.169454		-0.504907	-0.224532	-0.0357346	0.00907625	1.98945e-05	0.279219	0.432858	-0.0343687	-0.0492577	0.0569003	0.290155	-0.0278432	-0.0522064	-0.0538006	-0.025601	0.209585	0.0602935	0.0480024	0.350071	0.350853	0.0943615	0.396474	0.192939	0.0846093	0.15372	0.335144	0.119317	-0.0448741	0.474659	0.475301	0.476662	0.470046	0.446274	0.484768	0.473562	0.449688	0.451062	0.459881	0.456241	0.444357	0.466804	0.445877	0.401026	0.402338	0.405592	0.404659	0.381264	0.422624	0.399505	0.339372	0.339677	0.338377	0.334347	0.314678	0.345004	0.338444	0.234977	0.228173	0.224302	0.158993	0.119463	0.209693	0.259176	0.0769941	0.0641177	-0.00601171	0.0447441	0.0699484	-0.0092625	0.157687	0.0422501	0.0332887	-0.0063532	0.0381513	0.078991	-0.0658846	0.0625733	0.0152151	0.00735733	0.0208226	-0.0038099	0.014697	-0.0618714	0.0705218	-0.0092123	-0.0131656	0.0800052	-0.0432632	-0.0502639	-0.0126945	0.0429651	-0.00303758	-0.0112437	0.0929954	-0.0622043	-0.0759311	-0.00302726	0.185623	-0.0207003	-0.0212681	-0.0733642	0.011132	0.0174467	-0.00431421	0.388663	-0.0275838	-0.0318346	-0.0360258	-0.0437424	-0.0378325	-0.0636849	0.136006	0.130668	0.115398	0.119453	0.0566408	0.0657022	0.0215034	0.344094	0.0526937	0.0326492	0.191433	-0.257973	-0.319904	0.157207	0.289578	0.0125896	0.221394	0.17526	0.151767	0.313399	-0.0940634	0.0659899	-0.198084	0.0126329	-0.18563	0.0273985	-0.159241
Linoleic acid %	-0.437841	-0.437863	-0.159465	-0.287718	-0.229037	-0.0217976	-0.322406	0.153867	-0.582338	-0.518642	0.384306	-0.150881	0.928058	0.814825	-0.717548	-0.504907		-0.226752	-0.420515	-0.110945	-0.182722	-0.659195	-0.579389	0.039344	-0.435274	-0.105189	-0.566288	-0.0111972	0.189119	0.207166	-0.0250134	-0.390377	-0.0952556	-0.128595	-0.682289	-0.65888	-0.382624	-0.644757	-0.393237	-0.0260502	-0.376364	-0.601448	0.109423	0.334201	-0.600958	-0.604324	-0.62232	-0.622896	-0.586875	-0.647454	-0.593284	-0.648243	-0.647184	-0.643809	-0.629602	-0.619314	-0.637431	-0.651251	-0.661482	-0.661543	-0.665244	-0.653488	-0.63162	-0.667683	-0.662011	-0.638181	-0.638533	-0.640826	-0.618233	-0.562606	-0.657634	-0.638974	-0.617186	-0.608639	-0.629784	-0.472906	-0.36316	-0.610564	-0.643632	-0.32724	-0.288329	-0.164936	-0.147915	-0.132738	-0.171858	-0.59399	-0.102277	-0.0745947	-0.00707387	-0.0365466	-0.0876226	0.0925487	-0.411784	-0.0758319	-0.0551661	-0.0631027	-0.0196325	-0.0531831	0.0857812	-0.334814	-0.0818535	-0.0689673	-0.190584	-0.0116104	-0.00825437	-0.0251527	-0.307047	-0.0991948	-0.0801732	-0.208696	0.00783371	0.0226725	-0.053873	-0.522918	0.251411	0.253768	0.30606	0.219875	0.203327	0.256815	-0.341485	0.205311	0.214427	0.194324	0.252142	0.242867	0.282517	-0.0918447	-0.246088	-0.217553	-0.237065	-0.0884827	-0.0855978	-0.091986	-0.698772	-0.44297	-0.411208	-0.508576	0.0184963	0.131965	-0.466914	-0.691643	-0.0148092	-0.31321	-0.284002	-0.213205	-0.637932	0.0744581	-0.232716	0.106801	-0.0386465	0.0679015	-0.0339246	0.0235865
Docosahexaenoic acid %	-0.0388432	-0.0621318	0.0291771	0.0146644	0.0109066	-0.060301	0.0896974	-0.101886	-0.0531951	0.11721	0.652851	0.959495	0.01435	0.305597	-0.250799	-0.224532	-0.226752		0.744587	0.167751	0.299444	-0.00876183	0.0643451	0.0122098	0.83093	0.225943	-0.0209099	0.147182	0.315429	0.300279	0.398577	0.0530725	0.215472	0.249441	-0.0971947	-0.148652	0.244248	0.0882618	0.0239091	0.32034	-0.122099	-0.286743	-0.0505246	0.276163	-0.201699	-0.198986	-0.186457	-0.158162	-0.136937	-0.177837	-0.209638	-0.186949	-0.185844	-0.180702	-0.17561	-0.178062	-0.171886	-0.189633	-0.168716	-0.167593	-0.160677	-0.161765	-0.165963	-0.156325	-0.171593	-0.147858	-0.143962	-0.138475	-0.107007	-0.0890507	-0.122364	-0.160427	-0.0509226	-0.0380136	-0.0294422	0.0538362	0.0775273	0.0121298	-0.102156	0.158422	0.172114	0.197141	0.200784	0.176309	0.241847	0.0373001	0.163122	0.163846	0.166513	0.14595	0.114084	0.218977	0.21333	0.155072	0.153431	0.134904	0.141075	0.125774	0.184905	0.261583	0.151795	0.149499	0.0974811	0.147749	0.145143	0.15712	0.261736	0.155738	0.156906	0.123461	0.161458	0.158093	0.171643	0.132475	0.307324	0.305457	0.307341	0.296331	0.303982	0.274079	0.125929	0.313658	0.311267	0.319031	0.295642	0.294479	0.298965	0.326175	0.121428	0.126191	0.161537	0.110186	0.0875344	0.186024	-0.0848621	0.0480037	0.0618916	-0.0467094	0.193552	0.19214	0.0796094	-0.0774272	0.361669	0.237891	0.235507	0.268993	-0.156502	0.113961	0.00118579	0.193585	0.0740185	0.131261	-0.0110272	0.0399107
Omega 3 polyunsaturated fatty acids	0.260776	0.252194	0.134886	0.177826	0.141203	0.0391657	0.302176	-0.0133439	0.385128	0.704762	0.205953	0.760339	-0.322934	-0.0679212	0.100245	-0.0357346	-0.420515	0.744587		0.696489	0.797946	0.559466	0.645995	0.558454	0.972421	0.668446	0.545686	0.576957	0.196723	0.160227	0.511007	0.625228	0.659117	0.684798	0.395603	0.316288	0.626476	0.514279	0.604913	0.438897	0.362094	0.0949977	-0.316958	0.0778872	0.246696	0.250749	0.264891	0.309857	0.345733	0.262197	0.232935	0.258459	0.260919	0.27773	0.276458	0.264994	0.287655	0.251291	0.286629	0.288988	0.304837	0.305717	0.306015	0.302565	0.277639	0.328752	0.337506	0.354196	0.416718	0.455353	0.365352	0.293472	0.467114	0.486755	0.49196	0.595404	0.601883	0.539961	0.369737	0.65064	0.652866	0.636017	0.627265	0.597512	0.659897	0.514136	0.606952	0.598684	0.567127	0.577682	0.577851	0.555214	0.588462	0.603837	0.595325	0.586455	0.575463	0.581053	0.543925	0.605096	0.607275	0.601385	0.610902	0.576253	0.571778	0.587636	0.607053	0.621616	0.614894	0.631316	0.578641	0.56852	0.605948	0.625894	0.197047	0.195208	0.1387	0.228557	0.246349	0.182943	0.479352	0.138508	0.129928	0.153392	0.085196	0.0856499	0.0832774	0.394456	0.196134	0.183438	0.22786	0.0871794	0.0566628	0.189682	0.365472	0.253164	0.253936	0.052576	0.329096	0.314419	0.18062	0.322703	0.65469	0.663178	0.650365	0.659149	0.260244	-0.0144305	0.101993	-0.00288913	0.0852305	-0.00538592	0.0866711	0.102151
Omega 6 polyunsaturated fatty acids	0.203825	0.20882	0.0630529	0.169591	0.084365	0.0623611	0.238238	0.0539516	0.40315	0.874939	-0.16508	0.191278	-0.186296	-0.114535	0.132988	0.00907625	-0.110945	0.167751	0.696489		0.988259	0.686766	0.811425	0.971736	0.599988	0.944694	0.671247	0.874489	0.229172	0.18742	0.587579	0.85266	0.941336	0.943662	0.42096	0.32544	0.75733	0.548791	0.828741	0.534979	0.519654	0.101349	-0.358922	0.0904243	0.308273	0.310973	0.31739	0.362186	0.418642	0.290333	0.296053	0.281654	0.285629	0.317192	0.309934	0.291673	0.328542	0.269633	0.297851	0.301201	0.323719	0.329475	0.340279	0.316324	0.283897	0.348749	0.36118	0.387685	0.482824	0.563858	0.386203	0.295308	0.522888	0.55194	0.558709	0.735581	0.778856	0.611298	0.377187	0.846357	0.857576	0.869413	0.862308	0.849649	0.849747	0.567953	0.901179	0.898248	0.874528	0.891747	0.896523	0.847229	0.682643	0.901258	0.896232	0.898155	0.882115	0.885845	0.849938	0.731502	0.893036	0.889139	0.910301	0.86351	0.855443	0.886931	0.753393	0.906096	0.901125	0.924295	0.864479	0.852305	0.893898	0.766702	0.239931	0.239556	0.166155	0.286893	0.301276	0.248772	0.573466	0.125935	0.116313	0.149711	0.062534	0.0617194	0.0647962	0.398965	0.232247	0.218058	0.26684	0.10931	0.0734033	0.22983	0.420578	0.271474	0.275071	-0.0148599	0.449742	0.463909	0.101828	0.313872	0.848058	0.855848	0.855765	0.867502	0.226417	-0.0371136	0.0635183	-0.0021099	0.0327372	-0.0195277	0.117016	0.0965135
Polyunsaturated fatty acids	0.226721	0.229092	0.0815932	0.180308	0.100929	0.0607204	0.264455	0.0424898	0.420626	0.884972	-0.0948085	0.32256	-0.225237	-0.110663	0.133042	1.98945e-05	-0.182722	0.299444	0.797946	0.988259		0.695975	0.819111	0.935128	0.711016	0.935835	0.680007	0.857383	0.234391	0.19155	0.602352	0.849324	0.931028	0.93845	0.437819	0.340698	0.769514	0.570469	0.824907	0.542821	0.513582	0.105353	-0.368964	0.092551	0.311464	0.314594	0.322994	0.370199	0.425261	0.299694	0.298269	0.291609	0.295471	0.325562	0.319196	0.301418	0.33721	0.279985	0.31121	0.314526	0.336816	0.341838	0.350977	0.33012	0.297575	0.362931	0.375236	0.401053	0.49428	0.570573	0.402184	0.31053	0.538658	0.567243	0.574035	0.744629	0.782359	0.628429	0.395541	0.849435	0.859333	0.86569	0.85786	0.840891	0.854256	0.58652	0.886188	0.881965	0.855323	0.872035	0.876083	0.829858	0.698684	0.885591	0.879557	0.879283	0.86347	0.867794	0.829729	0.743267	0.879416	0.874889	0.89469	0.848011	0.840282	0.870108	0.762073	0.893439	0.887833	0.910791	0.849333	0.836952	0.879858	0.777263	0.243502	0.242796	0.16911	0.289657	0.305526	0.247925	0.583767	0.135285	0.125376	0.158423	0.0706801	0.0700922	0.0721723	0.419116	0.236836	0.222214	0.272648	0.110375	0.0737167	0.233433	0.43108	0.281918	0.285104	-0.00129757	0.447828	0.456604	0.123983	0.332347	0.851738	0.860088	0.85729	0.86902	0.245589	-0.0342497	0.0750597	-0.0023993	0.0456503	-0.017559	0.116736	0.102721
Monounsaturated fatty acids	0.513698	0.544972	0.153488	0.299985	0.205758	0.0727547	0.369182	-0.0245456	0.776715	0.942265	-0.602987	-0.0463263	-0.796348	-0.752744	0.760058	0.279219	-0.659195	-0.00876183	0.559466	0.686766	0.695975		0.935306	0.644689	0.488699	0.561615	0.924068	0.48509	-0.195451	-0.230838	0.188671	0.840705	0.550799	0.582691	0.909937	0.851552	0.716187	0.849622	0.852264	0.173636	0.725778	0.655801	-0.328792	-0.325937	0.792898	0.797115	0.812357	0.84071	0.843314	0.816821	0.779587	0.818587	0.820215	0.834183	0.823568	0.808825	0.835265	0.813182	0.835288	0.837389	0.851234	0.849737	0.841746	0.849174	0.827103	0.848811	0.855095	0.869251	0.896881	0.890405	0.87808	0.822209	0.900832	0.90462	0.91369	0.85362	0.771264	0.919152	0.862165	0.747313	0.711878	0.603608	0.562939	0.542444	0.579266	0.88362	0.56532	0.538058	0.461306	0.502074	0.557347	0.345334	0.718862	0.549322	0.528479	0.53483	0.494413	0.532512	0.363836	0.648036	0.558335	0.545025	0.666001	0.483403	0.479633	0.492545	0.644247	0.576984	0.556318	0.666715	0.462198	0.44825	0.507625	0.885941	-0.179109	-0.181573	-0.270799	-0.124017	-0.102305	-0.174497	0.629388	-0.244498	-0.255903	-0.234575	-0.305693	-0.300174	-0.324081	0.193105	0.162888	0.128809	0.164081	-0.0363618	-0.0521555	0.0162319	0.838738	0.395821	0.365319	0.293677	0.117291	0.0535213	0.302836	0.815589	0.37245	0.656954	0.634109	0.572671	0.767081	-0.113393	0.227108	-0.122322	0.0525308	-0.0791658	0.0999888	0.055165
Saturated fatty acids	0.464079	0.477222	0.154119	0.289559	0.211111	0.0836019	0.367306	-0.0267897	0.676473	0.982933	-0.537302	0.0421201	-0.682053	-0.619791	0.520434	0.432858	-0.579389	0.0643451	0.645995	0.811425	0.819111	0.935306		0.753894	0.565048	0.732454	0.889963	0.631743	-0.02228	-0.0606946	0.355813	0.893902	0.725616	0.742065	0.796073	0.722706	0.755216	0.827935	0.88577	0.355871	0.668573	0.498368	-0.311847	-0.149179	0.71973	0.723579	0.736442	0.769562	0.787327	0.730578	0.706349	0.715913	0.719021	0.743419	0.733385	0.713261	0.751585	0.706394	0.716609	0.719663	0.738165	0.738984	0.730312	0.7401	0.705698	0.726646	0.735437	0.753944	0.807485	0.830518	0.761021	0.689347	0.797465	0.809739	0.815931	0.837145	0.796507	0.837965	0.722135	0.801347	0.782408	0.705274	0.694785	0.684481	0.684418	0.784607	0.708353	0.68896	0.622913	0.666358	0.710589	0.530818	0.714875	0.691731	0.675394	0.682376	0.646702	0.675116	0.54262	0.6984	0.686821	0.676439	0.778992	0.62212	0.614508	0.646235	0.696914	0.705171	0.688952	0.790043	0.605555	0.588571	0.66064	0.879124	0.006128	0.00436926	-0.0935382	0.0673252	0.0884856	0.0156838	0.719618	-0.0847442	-0.096332	-0.0725387	-0.149794	-0.145487	-0.164497	0.321866	0.220744	0.191333	0.233648	0.0360993	0.0148083	0.106004	0.741182	0.342327	0.321215	0.202337	0.174643	0.127207	0.253275	0.671096	0.578781	0.797763	0.770053	0.73472	0.62109	-0.102586	0.175533	-0.121079	0.0516024	-0.105096	0.114294	0.0251927
Linoleic acid	0.201978	0.219273	0.0697589	0.14795	0.0807099	0.0749134	0.212227	0.0970089	0.384362	0.820716	-0.245884	0.0470843	-0.109996	-0.0876892	0.123256	-0.0343687	0.039344	0.0122098	0.558454	0.971736	0.935128	0.644689	0.753894		0.447773	0.879555	0.648488	0.836208	0.15523	0.117424	0.490293	0.817296	0.877056	0.877045	0.411263	0.327476	0.688793	0.500438	0.802288	0.447309	0.535137	0.1272	-0.34713	0.0622214	0.320774	0.322867	0.325031	0.36754	0.42398	0.29557	0.31017	0.288803	0.292725	0.322041	0.318486	0.303383	0.333539	0.276862	0.301254	0.304425	0.324748	0.332834	0.346505	0.316981	0.287732	0.352327	0.363897	0.388102	0.478658	0.557962	0.383927	0.301823	0.507118	0.533422	0.531815	0.702908	0.746306	0.58095	0.373555	0.794842	0.804414	0.81592	0.805832	0.795767	0.790486	0.537805	0.852003	0.850052	0.828098	0.847306	0.853966	0.799806	0.62368	0.855851	0.852098	0.852907	0.842794	0.848067	0.806821	0.66129	0.850395	0.847419	0.863457	0.82714	0.821363	0.841103	0.685108	0.860224	0.855725	0.865545	0.825897	0.817487	0.840166	0.714561	0.197899	0.197477	0.126732	0.242806	0.255842	0.208485	0.553079	0.0695663	0.0612498	0.0858803	0.0160148	0.0141583	0.0217099	0.344111	0.132965	0.119785	0.161667	0.02375	-0.00750263	0.131412	0.37737	0.176042	0.178303	-0.0960408	0.371445	0.401054	0.00734424	0.29129	0.764008	0.771535	0.772224	0.784672	0.240956	-0.0536773	0.0490817	-0.0299104	0.0291052	-0.036016	0.11181	0.10511
Docosahexaenoic acid	0.191553	0.177909	0.0918792	0.155526	0.0973852	-0.00516413	0.25554	-0.0828726	0.307984	0.620384	0.263787	0.791018	-0.305299	-0.0422128	0.0763646	-0.0492577	-0.435274	0.83093	0.972421	0.599988	0.711016	0.488699	0.565048	0.447773		0.602013	0.456032	0.49326	0.250099	0.215152	0.538589	0.532126	0.58897	0.628139	0.326333	0.23986	0.627994	0.499984	0.503545	0.451065	0.263348	0.0141266	-0.224781	0.137094	0.164332	0.168967	0.186188	0.234475	0.268031	0.191279	0.149572	0.182879	0.185285	0.201068	0.201302	0.190854	0.21179	0.175993	0.210435	0.212859	0.228723	0.22901	0.226666	0.229043	0.201814	0.246181	0.2547	0.270679	0.330497	0.363852	0.286977	0.213282	0.38861	0.40782	0.420108	0.512215	0.51438	0.469836	0.297095	0.588064	0.590298	0.576491	0.564767	0.532781	0.604748	0.467452	0.54243	0.532874	0.50422	0.503781	0.496965	0.501159	0.586995	0.529069	0.519323	0.506968	0.49355	0.494258	0.479042	0.614986	0.526516	0.519164	0.522021	0.490562	0.485006	0.507837	0.615384	0.537694	0.530773	0.545369	0.494514	0.483631	0.527225	0.585952	0.245575	0.243059	0.198297	0.264673	0.280703	0.222756	0.452541	0.20863	0.200243	0.222212	0.156744	0.157691	0.153115	0.441463	0.220706	0.20944	0.262688	0.11228	0.0789433	0.22421	0.325541	0.246863	0.248858	0.067213	0.310721	0.288618	0.206232	0.293465	0.627489	0.625677	0.614701	0.625006	0.177183	0.038667	0.0954105	0.0961048	0.0936666	0.0602759	0.0574097	0.070162
Total cholesterol	0.0728293	0.0548642	0.0075294	0.12802	0.0487752	0.0237657	0.19072	0.0458072	0.227275	0.782656	-0.0701349	0.228343	-0.103934	-0.0268474	0.00274126	0.0569003	-0.105189	0.225943	0.668446	0.944694	0.935835	0.561615	0.732454	0.879555	0.602013		0.556976	0.940163	0.317915	0.274925	0.663767	0.812938	0.998813	0.992811	0.249972	0.146496	0.752983	0.436452	0.770976	0.584609	0.436127	-0.0675077	-0.306376	0.167109	0.136183	0.138701	0.142733	0.194274	0.262542	0.114542	0.124296	0.103732	0.108034	0.142941	0.135766	0.118001	0.154793	0.0907121	0.119837	0.12336	0.148389	0.153905	0.168926	0.13864	0.104906	0.173808	0.187354	0.217713	0.325529	0.428317	0.212255	0.115513	0.378857	0.414659	0.426828	0.663355	0.742605	0.487163	0.206254	0.841382	0.865625	0.910149	0.915112	0.907258	0.889536	0.45084	0.963219	0.965803	0.957153	0.964476	0.956969	0.94714	0.661474	0.961365	0.960012	0.961484	0.949248	0.942933	0.946	0.745756	0.945157	0.943424	0.940344	0.925574	0.915651	0.956162	0.767131	0.951225	0.95087	0.952755	0.929982	0.917255	0.959324	0.69779	0.311238	0.311797	0.244957	0.357536	0.370494	0.321728	0.493598	0.197887	0.188634	0.228986	0.132705	0.131191	0.137439	0.414719	0.259009	0.249815	0.305556	0.153188	0.112184	0.290305	0.309668	0.272312	0.28413	-0.053741	0.548268	0.577751	0.0761954	0.189539	0.923338	0.843883	0.856743	0.882446	0.0371793	0.0225275	0.0485057	0.0474991	0.0270958	-0.00170566	0.114711	0.0729985
VLDL cholesterol	0.534248	0.579525	0.201232	0.257025	0.211834	0.0833564	0.338656	0.0751509	0.748487	0.89233	-0.582277	-0.024104	-0.719626	-0.674807	0.660681	0.290155	-0.566288	-0.0209099	0.545686	0.671247	0.680007	0.924068	0.889963	0.648488	0.456032	0.556976		0.575793	-0.437564	-0.472855	-0.0069142	0.926384	0.550513	0.572675	0.915671	0.872894	0.642281	0.765277	0.93923	-0.0619764	0.904586	0.694526	-0.37721	-0.495463	0.781153	0.785251	0.784784	0.845246	0.879863	0.787339	0.76711	0.810786	0.812868	0.822748	0.828987	0.829035	0.824497	0.803377	0.84479	0.846983	0.859735	0.8697	0.887202	0.84561	0.83342	0.889464	0.896553	0.911818	0.955438	0.977794	0.906151	0.856007	0.963946	0.970503	0.959716	0.95492	0.902017	0.9636	0.906037	0.810592	0.778038	0.669205	0.639985	0.623351	0.643973	0.900969	0.619271	0.594944	0.52245	0.566621	0.624373	0.399752	0.670978	0.612079	0.595703	0.598796	0.57704	0.618482	0.431086	0.563793	0.63544	0.625443	0.719732	0.582758	0.587273	0.553989	0.557511	0.63698	0.619622	0.666367	0.553307	0.551176	0.544089	0.822258	-0.358334	-0.36026	-0.449938	-0.295938	-0.27172	-0.349971	0.520171	-0.472932	-0.483423	-0.46732	-0.527401	-0.524741	-0.535944	0.0286951	-0.107126	-0.14123	-0.11125	-0.297505	-0.312555	-0.239906	0.803913	0.252032	0.22035	0.0834218	0.0945495	0.0862346	0.0567253	0.810757	0.31329	0.504561	0.483372	0.437261	0.769277	-0.131331	0.192956	-0.179838	0.0412218	-0.107605	0.111944	0.128396
LDL cholesterol	0.0759995	0.06119	0.0471818	0.10074	0.0386273	0.0254367	0.142885	0.118373	0.216502	0.691361	-0.0646388	0.179122	-0.0334687	0.0235206	-0.0138183	-0.0278432	-0.0111972	0.147182	0.576957	0.874489	0.857383	0.48509	0.631743	0.836208	0.49326	0.940163	0.575793		0.0555778	0.012961	0.45058	0.832841	0.944638	0.920476	0.238619	0.158145	0.646102	0.26951	0.809772	0.305752	0.589258	-0.00989307	-0.405275	-0.0644638	0.108262	0.109903	0.10446	0.162031	0.242375	0.0697381	0.098144	0.081848	0.0856159	0.115942	0.112563	0.103257	0.122355	0.0697975	0.116289	0.119065	0.142477	0.148922	0.17913	0.119675	0.101458	0.197786	0.21036	0.241716	0.343355	0.454637	0.220973	0.140267	0.415702	0.451028	0.448361	0.708934	0.806629	0.500239	0.239637	0.85594	0.880338	0.933158	0.927568	0.920096	0.900789	0.456223	0.968831	0.97419	0.975759	0.981613	0.977529	0.95607	0.602528	0.990983	0.993795	0.992417	0.998126	0.997002	0.978294	0.641041	0.994471	0.996293	0.966723	0.998292	0.996632	0.991797	0.658997	0.989574	0.992104	0.939362	0.996917	0.996074	0.973615	0.626609	0.0696008	0.0714755	0.00804474	0.126167	0.141893	0.0870535	0.298339	-0.0769863	-0.0845136	-0.044262	-0.132761	-0.136731	-0.119232	0.15245	0.0196518	0.0113071	0.0537231	-0.066138	-0.100985	0.0603749	0.261844	0.215712	0.226485	-0.178983	0.593865	0.668457	-0.0958593	0.196413	0.807115	0.634442	0.649928	0.690093	0.0788282	0.0041929	0.059428	0.0250304	0.00937725	0.00423951	0.131223	0.149815
HDL cholesterol	-0.357447	-0.411386	-0.212887	-0.0641986	-0.110468	-0.0456796	-0.0417734	-0.151682	-0.395915	-0.00436093	0.398522	0.271258	0.349242	0.406547	-0.461686	-0.0522064	0.189119	0.315429	0.196723	0.229172	0.234391	-0.195451	-0.02228	0.15523	0.250099	0.317915	-0.437564	0.0555778		0.998108	0.812247	-0.226058	0.314951	0.323356	-0.508803	-0.580376	0.173781	-0.0192405	-0.289683	0.917629	-0.680768	-0.661334	0.211128	0.877866	-0.460889	-0.460741	-0.439534	-0.464724	-0.470993	-0.446917	-0.461093	-0.508618	-0.506791	-0.485428	-0.502447	-0.528579	-0.470785	-0.51218	-0.551887	-0.550222	-0.541677	-0.549184	-0.580898	-0.514881	-0.552159	-0.597091	-0.592507	-0.5869	-0.544819	-0.516101	-0.558751	-0.608505	-0.545132	-0.527088	-0.485143	-0.379517	-0.325753	-0.434442	-0.601991	-0.111717	-0.0726815	0.0241112	0.0609635	0.0619888	0.0565046	-0.39987	0.121838	0.13704	0.168494	0.142125	0.0869591	0.273904	0.0098433	0.0902384	0.0945224	0.097804	0.0760255	0.0322558	0.211368	0.221746	0.0338879	0.0343725	0.00621775	0.0214107	-0.00282608	0.127748	0.249845	0.0588346	0.0668728	0.130187	0.0582924	0.0301252	0.179846	-0.0526241	0.886323	0.886048	0.904218	0.85309	0.839105	0.874765	0.249529	0.964328	0.963575	0.977832	0.948224	0.949225	0.943355	0.690593	0.674985	0.694022	0.727483	0.720858	0.695996	0.780464	-0.335988	0.106004	0.140442	0.139206	0.224687	0.166554	0.334838	-0.504905	0.555867	0.527202	0.545472	0.571554	-0.627731	0.139356	-0.130614	0.202064	0.0196629	0.0708983	-0.0378281	-0.172059
HDL2 cholesterol	-0.364496	-0.417221	-0.213983	-0.0731212	-0.113338	-0.0487691	-0.0554488	-0.152884	-0.414216	-0.0455611	0.40773	0.258017	0.368327	0.420216	-0.477293	-0.0538006	0.207166	0.300279	0.160227	0.18742	0.19155	-0.230838	-0.0606946	0.117424	0.215152	0.274925	-0.472855	0.012961	0.998108		0.774906	-0.268587	0.272395	0.279282	-0.532011	-0.597691	0.128114	-0.0500719	-0.330466	0.902524	-0.710346	-0.67114	0.234147	0.885239	-0.46982	-0.469947	-0.449542	-0.478268	-0.487567	-0.456808	-0.469095	-0.519198	-0.5175	-0.496949	-0.514165	-0.540041	-0.482729	-0.522363	-0.565823	-0.564279	-0.556845	-0.564483	-0.597287	-0.529033	-0.56544	-0.615298	-0.611339	-0.607389	-0.569298	-0.54364	-0.579445	-0.624138	-0.577195	-0.560797	-0.520422	-0.422404	-0.36938	-0.472811	-0.626018	-0.15849	-0.119605	-0.0208928	0.0158762	0.0192661	0.00866608	-0.437324	0.0774854	0.0934114	0.126297	0.100478	0.0451891	0.234068	-0.0352494	0.0459778	0.0508979	0.0550122	0.0339551	-0.010107	0.171164	0.176054	-0.0110851	-0.0102293	-0.0381302	-0.0215798	-0.0453997	0.0835551	0.205069	0.0130903	0.0214299	0.0846811	0.0149871	-0.0121553	0.133342	-0.0969556	0.884971	0.884671	0.907426	0.847915	0.832304	0.873543	0.226812	0.968061	0.967952	0.98044	0.955784	0.956736	0.951037	0.670931	0.671188	0.691209	0.719796	0.726177	0.704048	0.77564	-0.361568	0.083126	0.117581	0.135351	0.193285	0.135565	0.321304	-0.535549	0.517126	0.49103	0.508933	0.534545	-0.640234	0.136976	-0.138445	0.202406	0.0158974	0.0716152	-0.0378886	-0.183765
HDL3 cholesterol	-0.215584	-0.270117	-0.161023	0.03446	-0.0611526	-0.00769091	0.0979817	-0.108982	-0.136555	0.396956	0.228023	0.34461	0.0926379	0.19089	-0.216203	-0.025601	-0.0250134	0.398577	0.511007	0.587579	0.602352	0.188671	0.355813	0.490293	0.538589	0.663767	-0.0069142	0.45058	0.812247	0.774906		0.228939	0.658949	0.680806	-0.177829	-0.291162	0.577422	0.283005	0.161904	0.874347	-0.255366	-0.431215	-0.0520177	0.626959	-0.27574	-0.272967	-0.248428	-0.234298	-0.210325	-0.255183	-0.284871	-0.297801	-0.295083	-0.270202	-0.281613	-0.304745	-0.254419	-0.304558	-0.300527	-0.29802	-0.280545	-0.285141	-0.300028	-0.268785	-0.307084	-0.296145	-0.286525	-0.266238	-0.194764	-0.142996	-0.24182	-0.329816	-0.123486	-0.0935544	-0.0453103	0.110071	0.159022	0.0244404	-0.244918	0.359836	0.392008	0.450039	0.479456	0.457419	0.502719	0.0438795	0.520752	0.525706	0.536352	0.510329	0.467832	0.597257	0.440513	0.494128	0.491338	0.485877	0.461592	0.42971	0.550834	0.614425	0.456368	0.453094	0.429169	0.426912	0.403614	0.523159	0.628975	0.483319	0.486729	0.538102	0.459081	0.426845	0.586465	0.383752	0.718116	0.71812	0.688511	0.728277	0.732703	0.707704	0.417845	0.731401	0.724679	0.752725	0.682156	0.683396	0.677193	0.736477	0.571383	0.577087	0.650404	0.520489	0.474422	0.664527	-0.0237732	0.300379	0.327455	0.145797	0.474742	0.424494	0.394054	-0.107194	0.814605	0.768855	0.786615	0.811633	-0.376656	0.135052	-0.0289053	0.158237	0.0515097	0.0492387	-0.0298597	-0.0260871
Remnant cholesterol	0.383328	0.408208	0.144888	0.220453	0.159061	0.0621232	0.290179	0.0890441	0.591472	0.917788	-0.427464	0.0573388	-0.499929	-0.446226	0.427688	0.209585	-0.390377	0.0530725	0.625228	0.85266	0.849324	0.840705	0.893902	0.817296	0.532126	0.812938	0.926384	0.832841	-0.226058	-0.268587	0.228939		0.808654	0.8178	0.714193	0.643018	0.746655	0.668728	0.989536	0.137917	0.849235	0.439056	-0.373339	-0.31075	0.577136	0.580661	0.577984	0.644957	0.704826	0.563923	0.563024	0.578435	0.581873	0.604362	0.607245	0.601538	0.610358	0.567107	0.609879	0.612934	0.632914	0.643942	0.668083	0.615784	0.59481	0.670075	0.681045	0.705762	0.786229	0.855011	0.694591	0.619826	0.817039	0.838232	0.832339	0.950357	0.960856	0.859807	0.695645	0.935393	0.92565	0.875778	0.861682	0.852319	0.841079	0.80216	0.865793	0.851641	0.802552	0.834935	0.871373	0.712059	0.737514	0.861685	0.851367	0.85354	0.837818	0.863282	0.736587	0.694577	0.870039	0.863422	0.917969	0.831894	0.832744	0.81603	0.695952	0.868013	0.857016	0.87152	0.811265	0.808197	0.800193	0.844428	-0.15904	-0.15987	-0.248012	-0.0956332	-0.0736488	-0.146924	0.526613	-0.301248	-0.312148	-0.283478	-0.365146	-0.364505	-0.367025	0.143413	-0.0298002	-0.0568892	-0.0129185	-0.202571	-0.230157	-0.102147	0.668915	0.254586	0.237731	-0.0205655	0.303885	0.328599	-0.00151523	0.626612	0.598365	0.658598	0.652442	0.637789	0.535022	-0.0762636	0.15016	-0.10079	0.0324219	-0.0712709	0.129196	0.12854
Esterified cholesterol	0.0778803	0.0549683	0.0128578	0.123995	0.0496031	0.0335489	0.191164	0.049587	0.22636	0.774588	-0.0683067	0.222989	-0.0931409	-0.018468	-0.00909458	0.0602935	-0.0952556	0.215472	0.659117	0.941336	0.931028	0.550799	0.725616	0.877056	0.58897	0.998813	0.550513	0.944638	0.314951	0.272395	0.658949	0.808654		0.985802	0.241484	0.141995	0.72826	0.415415	0.769366	0.582297	0.434699	-0.0672	-0.324503	0.15331	0.138055	0.140243	0.144278	0.190731	0.256975	0.113057	0.126966	0.102036	0.106289	0.141823	0.13276	0.113808	0.15315	0.0891697	0.116645	0.120081	0.144975	0.149503	0.16347	0.135228	0.102067	0.169925	0.183218	0.21363	0.318928	0.420875	0.2065	0.112337	0.371116	0.406785	0.41848	0.656096	0.737835	0.476781	0.198467	0.830104	0.855444	0.902612	0.910165	0.904083	0.881994	0.432445	0.959185	0.962979	0.956004	0.965101	0.958208	0.946608	0.63453	0.961389	0.960986	0.963909	0.952839	0.946897	0.948569	0.720454	0.946982	0.946089	0.942835	0.930755	0.92098	0.960764	0.742415	0.953904	0.95427	0.956566	0.935566	0.922998	0.964952	0.679477	0.297173	0.298065	0.230068	0.346586	0.360341	0.309193	0.473103	0.18653	0.177395	0.220076	0.121056	0.119502	0.125936	0.389558	0.268447	0.259676	0.312202	0.16714	0.127616	0.299248	0.302783	0.291913	0.304284	-0.0382739	0.566454	0.594677	0.0873078	0.177429	0.917654	0.835553	0.847056	0.873939	0.0297044	0.0122973	0.0510527	0.0438182	0.0239812	-0.00596468	0.131996	0.075803
Free cholesterol	0.066683	0.0608128	-0.00527611	0.138685	0.0473752	0.00797661	0.193013	0.0346344	0.242085	0.794797	-0.0739493	0.23924	-0.129457	-0.0471997	0.031829	0.0480024	-0.128595	0.249441	0.684798	0.943662	0.93845	0.582691	0.742065	0.877045	0.628139	0.992811	0.572675	0.920476	0.323356	0.279282	0.680806	0.8178	0.985802		0.273855	0.160937	0.806115	0.498005	0.77138	0.587032	0.438112	-0.0677416	-0.254258	0.195031	0.142287	0.145525	0.149942	0.211585	0.283583	0.127061	0.1285	0.114821	0.119411	0.153781	0.151422	0.136069	0.167718	0.100932	0.132013	0.135884	0.161327	0.170188	0.1874	0.152724	0.115888	0.186328	0.20049	0.230817	0.343722	0.446897	0.229353	0.126156	0.397694	0.433296	0.446743	0.6758	0.747686	0.510399	0.226657	0.859729	0.881169	0.918427	0.919456	0.908838	0.900161	0.491276	0.963247	0.962983	0.950917	0.953387	0.944562	0.940117	0.717856	0.951709	0.948153	0.946056	0.931438	0.924416	0.930949	0.800996	0.931668	0.928002	0.9258	0.904523	0.8944	0.93641	0.818604	0.935743	0.933684	0.936183	0.907866	0.894934	0.93955	0.737589	0.340102	0.33981	0.275436	0.379261	0.391275	0.345545	0.539056	0.224567	0.214805	0.250819	0.158643	0.157342	0.162559	0.476631	0.242864	0.231927	0.299778	0.120502	0.0752493	0.27432	0.339307	0.245903	0.255388	-0.0717995	0.505987	0.533948	0.0677087	0.233746	0.927983	0.855828	0.871896	0.894441	0.0551665	0.0419874	0.0410191	0.0565857	0.0322978	0.00211261	0.0814763	0.065415
Total triglycerides	0.612528	0.663355	0.211841	0.259381	0.231007	0.080253	0.348094	0.0250453	0.807734	0.773874	-0.681665	-0.120389	-0.859496	-0.833875	0.820811	0.350071	-0.682289	-0.0971947	0.395603	0.42096	0.437819	0.909937	0.796073	0.411263	0.326333	0.249972	0.915671	0.238619	-0.508803	-0.532011	-0.177829	0.714193	0.241484	0.273855		0.988305	0.479826	0.770662	0.758695	-0.168903	0.798695	0.84689	-0.352376	-0.543448	0.903098	0.906721	0.911827	0.942149	0.934957	0.928033	0.892655	0.951234	0.951249	0.94828	0.947973	0.946942	0.943996	0.9503	0.97592	0.976592	0.980706	0.979916	0.975556	0.974999	0.972187	0.985191	0.986708	0.98918	0.981118	0.941369	0.994079	0.977187	0.955317	0.944351	0.931375	0.785791	0.666112	0.9125	0.980207	0.553997	0.502145	0.356581	0.303927	0.28303	0.331586	0.861566	0.292627	0.261204	0.170867	0.224806	0.29616	0.0357617	0.521425	0.282417	0.261529	0.266305	0.237423	0.287876	0.0704547	0.380703	0.315904	0.303362	0.434801	0.249585	0.253506	0.227819	0.376584	0.327422	0.305398	0.399146	0.219117	0.214243	0.229885	0.71276	-0.423537	-0.425803	-0.512963	-0.364126	-0.340602	-0.415734	0.500189	-0.507705	-0.515919	-0.515718	-0.54326	-0.538688	-0.558429	-0.0560496	-0.116494	-0.152096	-0.135874	-0.297355	-0.297786	-0.293704	0.803418	0.221725	0.180449	0.196924	-0.138047	-0.186575	0.136712	0.863491	0.0237007	0.333509	0.296312	0.223895	0.887903	-0.153286	0.232595	-0.183976	0.0545712	-0.101461	0.0902092	0.0752164
VLDL triglycerides	0.631324	0.683525	0.22859	0.234109	0.232503	0.094911	0.328385	0.0399442	0.800803	0.693628	-0.685462	-0.15621	-0.842693	-0.829202	0.814788	0.350853	-0.65888	-0.148652	0.316288	0.32544	0.340698	0.851552	0.722706	0.327476	0.23986	0.146496	0.872894	0.158145	-0.580376	-0.597691	-0.291162	0.643018	0.141995	0.160937	0.988305		0.343142	0.68557	0.701887	-0.256623	0.786565	0.888863	-0.384434	-0.602874	0.92431	0.926998	0.92876	0.948158	0.932547	0.943169	0.916744	0.97146	0.970817	0.963626	0.962194	0.962553	0.956587	0.972449	0.993576	0.993585	0.993858	0.991185	0.984858	0.987979	0.99231	0.99739	0.996753	0.994648	0.970685	0.919148	0.995889	0.997496	0.928779	0.912669	0.891667	0.722532	0.598052	0.861754	0.976032	0.45092	0.397047	0.249247	0.19767	0.181405	0.220659	0.794091	0.187957	0.15852	0.0691553	0.131398	0.208062	-0.0674016	0.393896	0.188539	0.169775	0.177817	0.153688	0.207738	-0.0225835	0.238259	0.229864	0.219379	0.35391	0.173003	0.178921	0.143541	0.235706	0.243035	0.222113	0.315952	0.14167	0.139186	0.144207	0.611459	-0.49418	-0.495719	-0.582125	-0.430095	-0.406271	-0.481503	0.428092	-0.580228	-0.586782	-0.590454	-0.605753	-0.601583	-0.619551	-0.169533	-0.169732	-0.203897	-0.203756	-0.328388	-0.319507	-0.356077	0.758479	0.188221	0.145719	0.192192	-0.190719	-0.235956	0.102569	0.827505	-0.0920024	0.220875	0.179779	0.105219	0.910089	-0.181274	0.22562	-0.204377	0.047723	-0.105828	0.108469	0.0795112
LDL triglycerides	0.141838	0.145049	-0.0145774	0.238891	0.0688916	-0.0594333	0.246036	-0.0556513	0.384469	0.794138	-0.242218	0.155975	-0.418193	-0.34037	0.360222	0.0943615	-0.382624	0.244248	0.626476	0.75733	0.769514	0.716187	0.755216	0.688793	0.627994	0.752983	0.642281	0.646102	0.173781	0.128114	0.577422	0.746655	0.72826	0.806115	0.479826	0.343142		0.735425	0.694166	0.415756	0.455719	0.093041	-0.0636282	0.075299	0.249131	0.25542	0.277072	0.345002	0.391708	0.285518	0.229299	0.270506	0.274203	0.299537	0.300801	0.290228	0.310958	0.259202	0.298587	0.302472	0.327602	0.334049	0.342808	0.322924	0.283226	0.340676	0.35353	0.383047	0.467554	0.520665	0.400681	0.290417	0.560131	0.586402	0.625855	0.713815	0.69935	0.680651	0.434719	0.867752	0.860403	0.826742	0.788165	0.751011	0.827948	0.756061	0.784061	0.761282	0.721032	0.695819	0.693702	0.67399	0.965138	0.729967	0.710686	0.692956	0.659137	0.659769	0.640331	0.989319	0.707455	0.691811	0.720273	0.631847	0.62234	0.664343	0.986557	0.704791	0.690668	0.718569	0.626965	0.612465	0.670963	0.898065	0.20685	0.203176	0.154152	0.219693	0.230702	0.190171	0.57555	0.151945	0.140066	0.165678	0.0828712	0.0855934	0.073653	0.534364	0.212487	0.191202	0.287885	0.0212259	-0.0316337	0.200876	0.543429	0.289292	0.282012	0.0667673	0.313732	0.290217	0.211328	0.53845	0.715072	0.78175	0.788335	0.779338	0.240698	0.108241	0.152117	0.0817441	0.059081	0.0184591	-0.0597114	0.0305875
HDL triglycerides	0.412484	0.46106	0.106531	0.294451	0.210412	0.0395274	0.35669	-0.0782439	0.594822	0.806608	-0.555606	0.00378049	-0.756199	-0.700232	0.636043	0.396474	-0.644757	0.0882618	0.514279	0.548791	0.570469	0.849622	0.827935	0.500438	0.499984	0.436452	0.765277	0.26951	-0.0192405	-0.0500719	0.283005	0.668728	0.415415	0.498005	0.770662	0.68557	0.735425		0.6337	0.27891	0.480661	0.516071	0.0183527	-0.0664388	0.646009	0.65208	0.665204	0.726165	0.740122	0.693846	0.628951	0.675077	0.677711	0.68767	0.6984	0.692894	0.700767	0.667233	0.680513	0.683735	0.69598	0.709079	0.707041	0.704502	0.669632	0.676723	0.684762	0.695286	0.746696	0.750561	0.721971	0.64673	0.734412	0.739722	0.756982	0.700382	0.615997	0.778203	0.698386	0.607615	0.573328	0.44974	0.440484	0.424166	0.452956	0.769187	0.428518	0.398547	0.32282	0.345481	0.385998	0.22923	0.700624	0.365688	0.34166	0.340938	0.291905	0.316383	0.205559	0.678692	0.345797	0.328273	0.441156	0.254654	0.247559	0.281204	0.665945	0.350895	0.329185	0.438123	0.231701	0.214197	0.297336	0.795151	0.0378442	0.0314473	-0.0301721	0.0469828	0.0602228	0.0142698	0.759055	0.0305303	0.017177	0.0229004	-0.0341592	-0.0263727	-0.0604295	0.54843	0.223451	0.189988	0.25756	0.00133239	-0.0283263	0.0980722	0.810069	0.261535	0.230711	0.258166	-0.0801566	-0.163261	0.311396	0.769709	0.340058	0.66413	0.646183	0.580085	0.583875	-0.0483948	0.160503	-0.142474	0.0724933	-0.137536	0.00497261	-0.0332552
Apolipoprotein B	0.421431	0.447552	0.162158	0.211815	0.164274	0.0701031	0.294742	0.104231	0.626702	0.911062	-0.449519	0.03708	-0.517596	-0.468787	0.463452	0.192939	-0.393237	0.0239091	0.604913	0.828741	0.824907	0.852264	0.88577	0.802288	0.503545	0.770976	0.93923	0.809772	-0.289683	-0.330466	0.161904	0.989536	0.769366	0.77138	0.758695	0.701887	0.694166	0.6337		0.0812643	0.886242	0.506259	-0.461077	-0.372737	0.626958	0.629998	0.626489	0.68514	0.737517	0.611413	0.614377	0.633795	0.636487	0.655065	0.654773	0.649198	0.657472	0.624638	0.668946	0.671305	0.688914	0.695188	0.715341	0.67024	0.656318	0.728544	0.737866	0.759536	0.825228	0.879882	0.746829	0.684729	0.849061	0.865812	0.852591	0.944699	0.942739	0.874168	0.746671	0.899399	0.885198	0.832645	0.803292	0.790499	0.792285	0.809606	0.820926	0.806522	0.753323	0.79322	0.835096	0.658264	0.69314	0.828542	0.818648	0.821673	0.809411	0.83955	0.69409	0.631579	0.848778	0.843008	0.902857	0.814131	0.816179	0.793271	0.638962	0.850897	0.839636	0.857542	0.793511	0.791465	0.778375	0.828584	-0.215012	-0.215131	-0.309564	-0.14203	-0.118038	-0.1975	0.501551	-0.371959	-0.381669	-0.356681	-0.428517	-0.428601	-0.428025	0.0547423	-0.0831933	-0.110197	-0.0750425	-0.246239	-0.268094	-0.164507	0.654322	0.241901	0.22347	-0.0292651	0.282619	0.310243	-0.0226403	0.639018	0.538882	0.605126	0.594082	0.577506	0.5903	-0.0956053	0.166462	-0.102781	0.0342283	-0.0614866	0.150708	0.145058
Apolipoprotein A1	-0.137159	-0.186235	-0.126815	0.0495837	-0.0138924	0.00536949	0.115441	-0.12164	-0.100656	0.372497	0.179543	0.280048	0.0803336	0.159808	-0.236058	0.0846093	-0.0260502	0.32034	0.438897	0.534979	0.542821	0.173636	0.355871	0.447309	0.451065	0.584609	-0.0619764	0.305752	0.917629	0.902524	0.874347	0.137917	0.582297	0.587032	-0.168903	-0.256623	0.415756	0.27891	0.0812643		-0.370586	-0.410878	0.0257369	0.741011	-0.149382	-0.147983	-0.124112	-0.136424	-0.135423	-0.1343	-0.154113	-0.194382	-0.191651	-0.163086	-0.1836	-0.215759	-0.146969	-0.200852	-0.232039	-0.229549	-0.215188	-0.223179	-0.256478	-0.190387	-0.235744	-0.267191	-0.259866	-0.248052	-0.190131	-0.154544	-0.220906	-0.291173	-0.196986	-0.175579	-0.138907	-0.0254574	0.012152	-0.0825675	-0.278803	0.189846	0.219599	0.283977	0.310964	0.305945	0.30712	-0.0886688	0.3802	0.38859	0.392362	0.389422	0.35594	0.457105	0.240411	0.351842	0.350996	0.358265	0.327552	0.299004	0.40827	0.430179	0.303766	0.301396	0.312641	0.272685	0.248181	0.376362	0.463346	0.3337	0.335923	0.429623	0.299823	0.267932	0.429521	0.263817	0.805869	0.804896	0.784392	0.798714	0.794351	0.798035	0.494757	0.85259	0.847616	0.871624	0.812523	0.814646	0.803841	0.744068	0.718387	0.726003	0.762688	0.702952	0.674725	0.772174	-0.0461462	0.240503	0.26631	0.2085	0.300442	0.228669	0.414036	-0.23796	0.731076	0.794952	0.802715	0.810021	-0.350363	0.067306	-0.0537048	0.12401	0.0382807	0.0126849	0.0562525	-0.132602
Apolipoprotein B by apolipoprotein A1 ratio	0.46683	0.515697	0.211283	0.183033	0.162745	0.0670176	0.229567	0.149012	0.647846	0.682673	-0.518983	-0.0943331	-0.544207	-0.533494	0.561609	0.15372	-0.376364	-0.122099	0.362094	0.519654	0.513582	0.725778	0.668573	0.535137	0.263348	0.436127	0.904586	0.589258	-0.680768	-0.710346	-0.255366	0.849235	0.434699	0.438112	0.798695	0.786565	0.455719	0.480661	0.886242	-0.370586		0.667927	-0.43976	-0.686172	0.671924	0.674129	0.659257	0.719775	0.766325	0.651643	0.662497	0.699712	0.700945	0.703947	0.714895	0.725762	0.699042	0.694194	0.747939	0.749001	0.758096	0.768246	0.801588	0.730456	0.738054	0.814999	0.820089	0.833727	0.866546	0.897454	0.811067	0.786409	0.88393	0.888371	0.858186	0.882004	0.857436	0.851887	0.832561	0.73506	0.706607	0.625336	0.58329	0.573429	0.576302	0.795399	0.569917	0.551867	0.497883	0.538302	0.594002	0.379024	0.531959	0.588516	0.578951	0.578186	0.57969	0.621586	0.43345	0.388837	0.628917	0.624129	0.679639	0.608001	0.620612	0.543716	0.381108	0.618246	0.606002	0.587394	0.575771	0.58755	0.507014	0.65506	-0.554465	-0.554279	-0.634091	-0.483673	-0.459513	-0.534872	0.26215	-0.721163	-0.727733	-0.717986	-0.753854	-0.754894	-0.7497	-0.279376	-0.402087	-0.431055	-0.414533	-0.548469	-0.555454	-0.507254	0.632946	0.106035	0.0761614	-0.117339	0.0980681	0.152136	-0.201685	0.7141	0.157947	0.205375	0.189604	0.168556	0.733703	-0.118979	0.187661	-0.148976	0.0140247	-0.0555388	0.113131	0.195267
VLDL size	0.61072	0.661022	0.289391	0.234681	0.281443	0.137604	0.312159	0.076342	0.695893	0.461714	-0.696171	-0.269572	-0.797414	-0.821731	0.813965	0.335144	-0.601448	-0.286743	0.0949977	0.101349	0.105353	0.655801	0.498368	0.1272	0.0141266	-0.0675077	0.694526	-0.00989307	-0.661334	-0.67114	-0.431215	0.439056	-0.0672	-0.0677416	0.84689	0.888863	0.093041	0.516071	0.506259	-0.410878	0.667927		-0.348222	-0.692032	0.805833	0.806272	0.801531	0.793972	0.76052	0.812307	0.805658	0.850218	0.847289	0.826742	0.820157	0.823055	0.812565	0.858276	0.882389	0.880264	0.872502	0.863906	0.860834	0.858836	0.887162	0.888548	0.884954	0.877408	0.831684	0.765887	0.875224	0.900763	0.798346	0.777475	0.754034	0.563805	0.441673	0.711766	0.869036	0.240174	0.18629	0.0389152	-0.00233239	-0.0130224	0.0188854	0.633144	-0.0143095	-0.0390123	-0.112171	-0.0513386	0.0269264	-0.244357	0.178935	0.00202726	-0.0126388	0.000961908	-0.0179577	0.0367009	-0.189031	0.00423076	0.0485993	0.0414953	0.16585	0.0104459	0.0205196	-0.0346513	-0.00588469	0.0625497	0.0443534	0.129829	-0.0215644	-0.0198697	-0.0309844	0.409677	-0.634084	-0.635381	-0.7009	-0.580761	-0.559946	-0.622666	0.237185	-0.661767	-0.667584	-0.668752	-0.682069	-0.676306	-0.700152	-0.277895	-0.167341	-0.198243	-0.223855	-0.290137	-0.269465	-0.354308	0.701726	0.221839	0.179004	0.283689	-0.204572	-0.257998	0.140132	0.758792	-0.315244	0.001795	-0.0337927	-0.112966	0.868451	-0.252513	0.219556	-0.305043	0.035649	-0.172754	0.0933391	0.101375
LDL size	-0.25985	-0.236274	-0.116069	-0.006911	-0.0700292	-0.0946273	-0.151749	-0.149501	-0.302892	-0.3563	0.0596341	-0.134875	0.146793	0.0950709	-0.176272	0.119317	0.109423	-0.0505246	-0.316958	-0.358922	-0.368964	-0.328792	-0.311847	-0.34713	-0.224781	-0.306376	-0.37721	-0.405275	0.211128	0.234147	-0.0520177	-0.373339	-0.324503	-0.254258	-0.352376	-0.384434	-0.0636282	0.0183527	-0.461077	0.0257369	-0.43976	-0.348222		0.395987	-0.27643	-0.275551	-0.277085	-0.260904	-0.258966	-0.256898	-0.277201	-0.305258	-0.303112	-0.295549	-0.280087	-0.278422	-0.280414	-0.310969	-0.356089	-0.353872	-0.352281	-0.333808	-0.332173	-0.332267	-0.361017	-0.403531	-0.401538	-0.404367	-0.375342	-0.35405	-0.386477	-0.40743	-0.41991	-0.418846	-0.402124	-0.391852	-0.370565	-0.394918	-0.410095	-0.2544	-0.247664	-0.247276	-0.189353	-0.150972	-0.257997	-0.268446	-0.242937	-0.24536	-0.232364	-0.266803	-0.287368	-0.203216	-0.0481515	-0.334679	-0.338422	-0.344575	-0.363204	-0.386642	-0.278248	0.00740943	-0.419553	-0.425994	-0.433879	-0.442134	-0.444442	-0.425728	-0.0502501	-0.454804	-0.457111	-0.466067	-0.453444	-0.448153	-0.462988	-0.245324	0.270788	0.264627	0.342854	0.170105	0.141509	0.236301	0.0538798	0.371704	0.370923	0.35276	0.376815	0.382336	0.358394	0.361222	0.107974	0.111563	0.134579	0.107976	0.101101	0.128649	-0.0968519	-0.292984	-0.296073	-0.0629851	-0.41456	-0.425362	-0.101373	-0.209026	-0.171762	-0.140641	-0.119757	-0.126931	-0.323144	0.100976	-0.105506	0.0531508	-0.0335377	-0.0206322	-0.128518	-0.235596
HDL size	-0.378102	-0.388573	-0.210069	-0.1359	-0.0930611	-0.0838691	-0.103578	-0.131197	-0.494064	-0.145483	0.403769	0.239022	0.453764	0.493675	-0.570266	-0.0448741	0.334201	0.276163	0.0778872	0.0904243	0.092551	-0.325937	-0.149179	0.0622214	0.137094	0.167109	-0.495463	-0.0644638	0.877866	0.885239	0.626959	-0.31075	0.15331	0.195031	-0.543448	-0.602874	0.075299	-0.0664388	-0.372737	0.741011	-0.686172	-0.692032	0.395987		-0.425657	-0.425952	-0.418772	-0.425241	-0.416044	-0.425429	-0.4251	-0.495293	-0.492248	-0.473788	-0.468885	-0.48332	-0.450382	-0.502549	-0.562761	-0.56023	-0.555574	-0.547508	-0.569747	-0.521973	-0.565448	-0.618756	-0.614817	-0.617027	-0.56664	-0.529409	-0.588601	-0.62814	-0.623406	-0.611531	-0.596075	-0.489332	-0.429244	-0.545605	-0.651101	-0.214995	-0.177362	-0.0858113	-0.0361566	-0.0211042	-0.0649153	-0.479463	0.0183119	0.0342379	0.0641731	0.0407116	-0.0163248	0.180401	-0.0695942	-0.030102	-0.0244954	-0.0328118	-0.0383626	-0.0838067	0.104558	0.128545	-0.0979105	-0.0972566	-0.146972	-0.102197	-0.121744	-0.0146431	0.146843	-0.0849898	-0.0770214	-0.0561916	-0.0701307	-0.0884865	0.01253	-0.158989	0.961707	0.9604	0.978902	0.920265	0.903909	0.946728	0.351391	0.942614	0.945496	0.921595	0.958648	0.956613	0.963441	0.70531	0.330816	0.351936	0.395578	0.393469	0.373024	0.451168	-0.484007	-0.34346	-0.314982	-0.234007	-0.159341	-0.156615	-0.065011	-0.588831	0.420857	0.339133	0.362283	0.402022	-0.626237	0.161179	-0.22046	0.1571	0.0323295	0.0404364	-0.166153	-0.236013
Extremely large VLDL particle concentration	0.634795	0.674088	0.215244	0.206572	0.254449	0.0966229	0.310248	0.0227812	0.736249	0.661895	-0.718534	-0.20741	-0.786717	-0.792878	0.706831	0.474659	-0.600958	-0.201699	0.246696	0.308273	0.311464	0.792898	0.71973	0.320774	0.164332	0.136183	0.781153	0.108262	-0.460889	-0.46982	-0.27574	0.577136	0.138055	0.142287	0.903098	0.92431	0.249131	0.646009	0.626958	-0.149382	0.671924	0.805833	-0.27643	-0.425657		0.999927	0.997247	0.981003	0.951772	0.990262	0.999441	0.981648	0.982201	0.985322	0.978638	0.968086	0.985019	0.979606	0.95188	0.952661	0.952893	0.951777	0.931001	0.96227	0.950774	0.913528	0.912129	0.906788	0.881971	0.832796	0.907258	0.916633	0.77817	0.760415	0.735038	0.57521	0.468215	0.698477	0.834792	0.331794	0.286389	0.149732	0.141025	0.158038	0.098354	0.606272	0.150036	0.127155	0.0396476	0.117056	0.194886	-0.0854801	0.240889	0.141267	0.126041	0.138898	0.11619	0.165837	-0.0460608	0.140397	0.162392	0.153997	0.29653	0.109565	0.111271	0.0992157	0.148988	0.178374	0.159385	0.271045	0.0805538	0.075889	0.0934756	0.507652	-0.31556	-0.316552	-0.418289	-0.240634	-0.214695	-0.299701	0.555471	-0.443512	-0.448367	-0.460676	-0.458655	-0.45452	-0.473083	-0.115265	-0.154696	-0.184764	-0.188913	-0.285969	-0.269419	-0.345278	0.630999	0.0279468	-0.0127317	0.102893	-0.360954	-0.397841	-0.00445149	0.662024	-0.0696349	0.246962	0.203747	0.131842	0.849503	-0.168913	0.178958	-0.18793	0.0502483	-0.129027	0.0945919	-0.023856
Extremely large VLDL total lipids	0.635174	0.674916	0.214959	0.208229	0.254324	0.0965322	0.31198	0.022181	0.738564	0.665894	-0.719488	-0.205613	-0.790032	-0.795405	0.709536	0.475301	-0.604324	-0.198986	0.250749	0.310973	0.314594	0.797115	0.723579	0.322867	0.168967	0.138701	0.785251	0.109903	-0.460741	-0.469947	-0.272967	0.580661	0.140243	0.145525	0.906721	0.926998	0.25542	0.65208	0.629998	-0.147983	0.674129	0.806272	-0.275551	-0.425952	0.999927		0.997636	0.983133	0.954593	0.99158	0.998975	0.983191	0.983789	0.986983	0.980796	0.970491	0.98689	0.981003	0.954025	0.954852	0.955232	0.954424	0.933934	0.964629	0.952746	0.916308	0.915001	0.909815	0.885644	0.836759	0.910535	0.919072	0.782586	0.764949	0.739758	0.580031	0.472541	0.703699	0.838677	0.336492	0.290876	0.153675	0.144205	0.160424	0.103014	0.612344	0.152801	0.129661	0.0418376	0.118854	0.196619	-0.0835871	0.247646	0.14358	0.128159	0.140777	0.117829	0.167511	-0.0445913	0.146723	0.164686	0.156143	0.298758	0.111264	0.112968	0.100906	0.154947	0.180467	0.161357	0.273024	0.0820879	0.0773338	0.0953476	0.512916	-0.315794	-0.316856	-0.418384	-0.241417	-0.215551	-0.300301	0.558318	-0.442704	-0.447645	-0.459955	-0.45827	-0.454114	-0.472765	-0.110621	-0.153698	-0.183938	-0.187486	-0.286391	-0.270233	-0.344321	0.635596	0.0300739	-0.0106873	0.103956	-0.359345	-0.396758	-0.00150388	0.667306	-0.0672136	0.250731	0.207521	0.135396	0.851114	-0.168959	0.179923	-0.188816	0.0506911	-0.129663	0.0944968	-0.0230916
Extremely large VLDL phospholipids	0.639637	0.672977	0.213752	0.216679	0.254897	0.0991295	0.320448	0.0151154	0.745878	0.679017	-0.717614	-0.197526	-0.804589	-0.806446	0.722104	0.476662	-0.62232	-0.186457	0.264891	0.31739	0.322994	0.812357	0.736442	0.325031	0.186188	0.142733	0.784784	0.10446	-0.439534	-0.449542	-0.248428	0.577984	0.144278	0.149942	0.911827	0.92876	0.277072	0.665204	0.626489	-0.124112	0.659257	0.801531	-0.277085	-0.418772	0.997247	0.997636		0.98164	0.948427	0.995265	0.995577	0.984148	0.984737	0.989092	0.980227	0.967504	0.988999	0.982083	0.954231	0.955123	0.956296	0.953568	0.929194	0.967365	0.953158	0.9154	0.914084	0.909664	0.882765	0.829455	0.912223	0.91874	0.786477	0.769022	0.747759	0.581505	0.469047	0.712857	0.842534	0.342658	0.296368	0.157166	0.145452	0.15829	0.111091	0.62598	0.151915	0.127762	0.0387339	0.113484	0.190306	-0.0865276	0.26817	0.141294	0.124983	0.136996	0.112167	0.161632	-0.0494349	0.16834	0.162347	0.153166	0.297483	0.105679	0.106626	0.0987033	0.176895	0.179395	0.15979	0.276207	0.0773471	0.0712862	0.0963066	0.529167	-0.30902	-0.310196	-0.4114	-0.235511	-0.209576	-0.294648	0.5637	-0.424424	-0.429655	-0.440194	-0.442068	-0.43756	-0.457733	-0.0944809	-0.120594	-0.150857	-0.154237	-0.254679	-0.239153	-0.311863	0.643244	0.0589966	0.0187232	0.134644	-0.344414	-0.390322	0.0391815	0.673463	-0.0580445	0.272436	0.228565	0.154262	0.849776	-0.166985	0.186659	-0.183478	0.0533588	-0.128951	0.101236	-0.0243922
Extremely large VLDL cholesterol	0.624343	0.675725	0.207254	0.222005	0.246326	0.0913175	0.326443	0.0219971	0.753987	0.717041	-0.717005	-0.17434	-0.806581	-0.801225	0.719269	0.470046	-0.622896	-0.158162	0.309857	0.362186	0.370199	0.84071	0.769562	0.36754	0.234475	0.194274	0.845246	0.162031	-0.464724	-0.478268	-0.234298	0.644957	0.190731	0.211585	0.942149	0.948158	0.345002	0.726165	0.68514	-0.136424	0.719775	0.793972	-0.260904	-0.425241	0.981003	0.983133	0.98164		0.989898	0.987707	0.974157	0.985217	0.986731	0.991183	0.995811	0.991689	0.994964	0.980063	0.966557	0.968192	0.970829	0.977473	0.966442	0.978744	0.961799	0.942361	0.942886	0.940366	0.932298	0.896386	0.942733	0.937593	0.838516	0.823925	0.798953	0.657177	0.551728	0.77158	0.880304	0.417929	0.371448	0.232011	0.213537	0.220068	0.189064	0.690845	0.21727	0.191684	0.102185	0.173216	0.248674	-0.0253079	0.344065	0.202529	0.185272	0.194122	0.169998	0.219138	0.00779427	0.239316	0.222632	0.21256	0.350319	0.164172	0.166469	0.150499	0.241864	0.233711	0.213657	0.316629	0.13248	0.127674	0.144674	0.584266	-0.313155	-0.315153	-0.413197	-0.246697	-0.222035	-0.302663	0.594724	-0.436243	-0.44232	-0.455265	-0.457285	-0.453384	-0.470911	-0.0451188	-0.16688	-0.19922	-0.192124	-0.319326	-0.310017	-0.351696	0.689734	0.0359173	-0.00538388	0.0810404	-0.329547	-0.364051	0.000376416	0.731411	-0.0154937	0.299755	0.258959	0.188222	0.857756	-0.165046	0.18349	-0.201546	0.0540733	-0.136787	0.0858959	-0.00579955
Extremely large VLDL cholesteryl esters	0.599991	0.662018	0.200946	0.214662	0.23642	0.0852675	0.320232	0.0367425	0.737731	0.742383	-0.693419	-0.150956	-0.768484	-0.758764	0.680563	0.446274	-0.586875	-0.136937	0.345733	0.418642	0.425261	0.843314	0.787327	0.42398	0.268031	0.262542	0.879863	0.242375	-0.470993	-0.487567	-0.210325	0.704826	0.256975	0.283583	0.934957	0.932547	0.391708	0.740122	0.737517	-0.135423	0.766325	0.76052	-0.258966	-0.416044	0.951772	0.954593	0.948427	0.989898		0.955566	0.942296	0.958316	0.960645	0.966854	0.980399	0.981769	0.973557	0.950475	0.945843	0.948068	0.952291	0.966245	0.966679	0.957039	0.938025	0.934044	0.936235	0.936083	0.945729	0.929438	0.935894	0.921536	0.855272	0.844563	0.816779	0.710449	0.620943	0.79562	0.878178	0.486048	0.442997	0.31161	0.293491	0.299003	0.267567	0.715922	0.296756	0.27222	0.18633	0.254514	0.326875	0.0610294	0.391864	0.281431	0.264921	0.271742	0.250554	0.297882	0.0921492	0.290556	0.299847	0.290053	0.416521	0.244439	0.247809	0.224993	0.291078	0.306756	0.287494	0.373636	0.211854	0.208741	0.214843	0.618451	-0.29922	-0.301423	-0.399104	-0.234325	-0.20978	-0.290157	0.609805	-0.439838	-0.446317	-0.459428	-0.463291	-0.460354	-0.473703	-0.0178943	-0.208634	-0.241336	-0.226575	-0.368925	-0.364591	-0.381166	0.696662	0.00612472	-0.0341996	0.01455	-0.29895	-0.316127	-0.0587143	0.739893	0.0460123	0.326008	0.290016	0.227012	0.837309	-0.155675	0.16976	-0.205338	0.0514059	-0.136937	0.0742941	0.0125647
Extremely large VLDL free cholesterol	0.636582	0.675059	0.209394	0.224967	0.251519	0.0958611	0.325712	0.00524616	0.754291	0.67094	-0.725379	-0.196016	-0.828871	-0.828505	0.74442	0.484768	-0.647454	-0.177837	0.262197	0.290333	0.299694	0.816821	0.730578	0.29557	0.191279	0.114542	0.787339	0.0697381	-0.446917	-0.456808	-0.255183	0.563923	0.113057	0.127061	0.928033	0.943169	0.285518	0.693846	0.611413	-0.1343	0.651643	0.812307	-0.256898	-0.425429	0.990262	0.99158	0.995265	0.987707	0.955566		0.986481	0.991789	0.992369	0.994774	0.989457	0.979378	0.99524	0.989721	0.966758	0.967704	0.968532	0.966956	0.943549	0.979742	0.965486	0.92947	0.928147	0.92308	0.895685	0.838992	0.928211	0.933338	0.800449	0.781927	0.760642	0.583135	0.462585	0.72707	0.862056	0.333139	0.283965	0.138916	0.120489	0.127987	0.0981891	0.647087	0.124643	0.0984992	0.00711543	0.0796188	0.156722	-0.119811	0.283404	0.110886	0.0932084	0.104088	0.0772896	0.127275	-0.0853025	0.177314	0.132372	0.122229	0.269205	0.071913	0.0729731	0.0649228	0.182031	0.147784	0.127326	0.246432	0.0419448	0.0353841	0.0639976	0.53297	-0.321191	-0.322918	-0.419063	-0.254574	-0.230362	-0.309375	0.564209	-0.422053	-0.427548	-0.439999	-0.439957	-0.435084	-0.456811	-0.0739971	-0.116892	-0.148078	-0.14959	-0.257139	-0.242567	-0.31092	0.666021	0.0679781	0.0265668	0.152478	-0.355503	-0.408303	0.0655517	0.704979	-0.0830836	0.263749	0.218601	0.140978	0.8602	-0.171526	0.194364	-0.192669	0.0557502	-0.133456	0.0966748	-0.0259438
Extremely large VLDL triglycerides	0.633501	0.671454	0.215841	0.202415	0.254741	0.0967756	0.305447	0.023373	0.729691	0.64774	-0.716265	-0.213193	-0.779013	-0.787495	0.700928	0.473562	-0.593284	-0.209638	0.232935	0.296053	0.298269	0.779587	0.706349	0.31017	0.149572	0.124296	0.76711	0.098144	-0.461093	-0.469095	-0.284871	0.563024	0.126966	0.1285	0.892655	0.916744	0.229299	0.628951	0.614377	-0.154113	0.662497	0.805658	-0.277201	-0.4251	0.999441	0.998975	0.995577	0.974157	0.942296	0.986481		0.977242	0.977625	0.9803	0.972095	0.96083	0.979302	0.975737	0.945916	0.946538	0.946249	0.944044	0.922149	0.95564	0.945419	0.905445	0.90372	0.897805	0.870495	0.819635	0.89781	0.909847	0.764628	0.746344	0.72054	0.558659	0.45216	0.682445	0.823753	0.314602	0.269555	0.133971	0.127059	0.146055	0.0809686	0.588309	0.13712	0.114857	0.0281114	0.106514	0.184565	-0.0961833	0.220168	0.129486	0.114734	0.128272	0.106057	0.155636	-0.0556837	0.120493	0.150719	0.142693	0.28537	0.0993396	0.10103	0.0892088	0.129939	0.167287	0.148589	0.260838	0.0707561	0.0662722	0.0831792	0.49063	-0.315914	-0.316733	-0.418585	-0.239935	-0.21394	-0.29914	0.545863	-0.445072	-0.449672	-0.462078	-0.458911	-0.45478	-0.473325	-0.128159	-0.155663	-0.185246	-0.191289	-0.282783	-0.265003	-0.346498	0.618186	0.0234194	-0.0170821	0.103295	-0.366998	-0.403378	-0.00916171	0.647647	-0.0805695	0.234045	0.190624	0.118955	0.845166	-0.169326	0.17693	-0.185805	0.0491459	-0.127453	0.0948111	-0.02678
Very large VLDL particle concentration	0.640057	0.686244	0.218624	0.219696	0.244771	0.0983656	0.319893	0.0184077	0.76896	0.663391	-0.720853	-0.197884	-0.832859	-0.832773	0.767766	0.449688	-0.648243	-0.186949	0.258459	0.281654	0.291609	0.818587	0.715913	0.288803	0.182879	0.103732	0.810786	0.081848	-0.508618	-0.519198	-0.297801	0.578435	0.102036	0.114821	0.951234	0.97146	0.270506	0.675077	0.633795	-0.194382	0.699712	0.850218	-0.305258	-0.495293	0.981648	0.983191	0.984148	0.985217	0.958316	0.991789	0.977242		0.99995	0.997615	0.993575	0.988012	0.994341	0.99954	0.988719	0.989234	0.988857	0.987002	0.969252	0.994382	0.987901	0.961966	0.96035	0.954734	0.925532	0.868645	0.957421	0.966384	0.838657	0.819429	0.795339	0.614517	0.491704	0.759547	0.901811	0.347285	0.296001	0.150504	0.120316	0.12203	0.109904	0.678297	0.123352	0.0966896	0.0053984	0.0782699	0.157421	-0.125766	0.286704	0.11647	0.0989949	0.110281	0.0851972	0.137656	-0.0851521	0.161288	0.145905	0.136196	0.281818	0.0887188	0.0917576	0.0728745	0.163624	0.161214	0.140805	0.253557	0.057876	0.0531637	0.0717253	0.535512	-0.389923	-0.391349	-0.485026	-0.322364	-0.298483	-0.375426	0.509201	-0.491474	-0.496837	-0.507981	-0.5089	-0.504426	-0.524232	-0.133613	-0.150336	-0.182413	-0.18645	-0.292876	-0.277966	-0.345607	0.689098	0.0921854	0.0496665	0.15872	-0.321809	-0.369778	0.0602542	0.739498	-0.112282	0.224839	0.17963	0.102599	0.885338	-0.181333	0.20196	-0.201876	0.0494473	-0.124513	0.102139	0.00672429
Very large VLDL total lipids	0.639658	0.686033	0.217928	0.219619	0.24456	0.0983607	0.320144	0.018664	0.76857	0.666403	-0.721054	-0.197039	-0.831818	-0.83155	0.765582	0.451062	-0.647184	-0.185844	0.260919	0.285629	0.295471	0.820215	0.719021	0.292725	0.185285	0.108034	0.812868	0.0856159	-0.506791	-0.5175	-0.295083	0.581873	0.106289	0.119411	0.951249	0.970817	0.274203	0.677711	0.636487	-0.191651	0.700945	0.847289	-0.303112	-0.492248	0.982201	0.983789	0.984737	0.986731	0.960645	0.992369	0.977625	0.99995		0.998127	0.994585	0.989067	0.995294	0.999188	0.988134	0.988721	0.988519	0.987166	0.969704	0.994279	0.987084	0.961482	0.959971	0.954525	0.926319	0.870425	0.95718	0.965447	0.838988	0.819973	0.795833	0.616794	0.494759	0.760425	0.90115	0.350743	0.299669	0.154369	0.124776	0.12672	0.113691	0.679141	0.127798	0.101172	0.00992198	0.0827298	0.161749	-0.121153	0.289497	0.120543	0.103067	0.114225	0.089189	0.14152	-0.0808712	0.165091	0.149544	0.139814	0.285146	0.0922618	0.0952517	0.0765796	0.16743	0.164634	0.144238	0.256602	0.0613494	0.0566096	0.075215	0.537966	-0.386511	-0.387963	-0.481933	-0.318935	-0.295003	-0.372169	0.513637	-0.489091	-0.494483	-0.505754	-0.50665	-0.502208	-0.521892	-0.12968	-0.151374	-0.183465	-0.187042	-0.294326	-0.27965	-0.34624	0.689046	0.0893407	0.0468801	0.154881	-0.322472	-0.369878	0.0575804	0.739307	-0.107721	0.228593	0.183541	0.106767	0.884395	-0.180744	0.201068	-0.201779	0.049588	-0.125078	0.101896	0.00596949
Very large VLDL phospholipids	0.636511	0.679384	0.211626	0.223058	0.242282	0.0961618	0.322338	0.0167119	0.769863	0.69041	-0.721394	-0.193745	-0.826275	-0.825404	0.753615	0.459881	-0.643809	-0.180702	0.27773	0.317192	0.325562	0.834183	0.743419	0.322041	0.201068	0.142941	0.822748	0.115942	-0.485428	-0.496949	-0.270202	0.604362	0.141823	0.153781	0.94828	0.963626	0.299537	0.68767	0.655065	-0.163086	0.703947	0.826742	-0.295549	-0.473788	0.985322	0.986983	0.989092	0.991183	0.966854	0.994774	0.9803	0.997615	0.998127		0.995538	0.987764	0.998735	0.995512	0.981596	0.982518	0.98386	0.983116	0.96479	0.991065	0.979622	0.954242	0.95328	0.949304	0.925331	0.874022	0.951571	0.955864	0.837607	0.820135	0.797152	0.628889	0.511842	0.763727	0.89268	0.374799	0.325434	0.183258	0.156819	0.160855	0.139987	0.68169	0.161561	0.135365	0.0445813	0.117041	0.195146	-0.0859977	0.307364	0.152748	0.135376	0.14661	0.121052	0.17243	-0.046851	0.190868	0.178916	0.169135	0.313917	0.120832	0.123158	0.107638	0.194484	0.193281	0.173023	0.285277	0.0899176	0.084754	0.104751	0.555041	-0.364839	-0.366326	-0.462128	-0.296505	-0.272304	-0.350688	0.534782	-0.470809	-0.476448	-0.486231	-0.490406	-0.485978	-0.505658	-0.111505	-0.137706	-0.169685	-0.171767	-0.281849	-0.268245	-0.330946	0.688671	0.0913065	0.0497711	0.147767	-0.30895	-0.355067	0.0560656	0.731021	-0.0713853	0.260647	0.216176	0.140714	0.873888	-0.17492	0.201256	-0.192828	0.0494531	-0.124834	0.107003	-0.00193519
Very large VLDL cholesterol	0.631711	0.683976	0.212637	0.213742	0.241045	0.0987946	0.318068	0.0248853	0.756521	0.680695	-0.718006	-0.188319	-0.815229	-0.813506	0.741202	0.456241	-0.629602	-0.17561	0.276458	0.309934	0.319196	0.823568	0.733385	0.318486	0.201302	0.135766	0.828987	0.112563	-0.502447	-0.514165	-0.281613	0.607245	0.13276	0.151422	0.947973	0.962194	0.300801	0.6984	0.654773	-0.1836	0.714895	0.820157	-0.280087	-0.468885	0.978638	0.980796	0.980227	0.995811	0.980399	0.989457	0.972095	0.993575	0.994585	0.995538		0.997669	0.997138	0.989862	0.979126	0.980395	0.981234	0.986507	0.97473	0.988384	0.975625	0.955568	0.955052	0.950773	0.933076	0.88785	0.952931	0.955124	0.84125	0.824016	0.798353	0.636167	0.521658	0.766443	0.895043	0.377228	0.327847	0.183883	0.159022	0.161955	0.144384	0.686042	0.160027	0.13368	0.0434771	0.114865	0.19231	-0.0862883	0.311424	0.14937	0.131937	0.141182	0.117607	0.168752	-0.0495454	0.193597	0.175094	0.165211	0.3055	0.117889	0.120983	0.101389	0.194666	0.187398	0.167223	0.272386	0.086114	0.0816713	0.0980386	0.553188	-0.361753	-0.363507	-0.458824	-0.295203	-0.271006	-0.349404	0.547141	-0.474937	-0.480461	-0.494481	-0.492468	-0.488525	-0.506155	-0.0959152	-0.18007	-0.212287	-0.210857	-0.326983	-0.314784	-0.369283	0.685651	0.0488694	0.00662158	0.106012	-0.338084	-0.377609	0.019038	0.740896	-0.0776375	0.247182	0.204297	0.130685	0.875167	-0.176476	0.187369	-0.207717	0.0506337	-0.132021	0.0922038	0.00492739
Very large VLDL cholesteryl esters	0.626544	0.685741	0.214638	0.206095	0.23796	0.0989869	0.310824	0.0313288	0.746458	0.66198	-0.713209	-0.18923	-0.806976	-0.806128	0.738504	0.444357	-0.619314	-0.178062	0.264994	0.291673	0.301418	0.808825	0.713261	0.303383	0.190854	0.118001	0.829035	0.103257	-0.528579	-0.540041	-0.304745	0.601538	0.113808	0.136069	0.946942	0.962553	0.290228	0.692894	0.649198	-0.215759	0.725762	0.823055	-0.278422	-0.48332	0.968086	0.970491	0.967504	0.991689	0.981769	0.979378	0.96083	0.988012	0.989067	0.987764	0.997669		0.989655	0.984009	0.97774	0.979044	0.979019	0.987585	0.981065	0.984602	0.973654	0.958092	0.957629	0.952801	0.937233	0.894673	0.954268	0.957168	0.845186	0.827646	0.800318	0.63842	0.524348	0.767833	0.900009	0.372461	0.322492	0.177695	0.150623	0.151604	0.140392	0.689077	0.148615	0.122078	0.0327742	0.102886	0.180118	-0.0971225	0.307524	0.138339	0.120965	0.129121	0.107185	0.158617	-0.0606167	0.183962	0.165688	0.155852	0.292705	0.110011	0.114144	0.0890863	0.183097	0.176635	0.156564	0.255591	0.0776759	0.074307	0.0853088	0.54398	-0.378684	-0.380517	-0.473791	-0.313692	-0.28975	-0.36703	0.532449	-0.494431	-0.49975	-0.515986	-0.51007	-0.506496	-0.522503	-0.106259	-0.213293	-0.245694	-0.243155	-0.361181	-0.34945	-0.400251	0.684797	0.0281315	-0.0148228	0.0844451	-0.350926	-0.385534	-0.00495419	0.750181	-0.0975459	0.220497	0.178664	0.106249	0.878261	-0.178243	0.179973	-0.218587	0.0491734	-0.134298	0.0802518	0.0156979
Very large VLDL free cholesterol	0.634037	0.678353	0.209315	0.221102	0.243196	0.0980636	0.324415	0.0176435	0.763608	0.697648	-0.719241	-0.186228	-0.819746	-0.817059	0.739988	0.466804	-0.637431	-0.171886	0.287655	0.328542	0.33721	0.835265	0.751585	0.333539	0.21179	0.154793	0.824497	0.122355	-0.470785	-0.482729	-0.254419	0.610358	0.15315	0.167718	0.943996	0.956587	0.310958	0.700767	0.657472	-0.146969	0.699042	0.812565	-0.280414	-0.450382	0.985019	0.98689	0.988999	0.994964	0.973557	0.99524	0.979302	0.994341	0.995294	0.998735	0.997138	0.989655		0.990973	0.975353	0.976575	0.978369	0.979961	0.962432	0.987204	0.972519	0.947603	0.947033	0.943389	0.923441	0.875519	0.9463	0.947685	0.832381	0.815584	0.791909	0.630312	0.51595	0.760817	0.884718	0.380567	0.332106	0.189844	0.167568	0.172644	0.148131	0.679031	0.1719	0.145906	0.0551978	0.127606	0.204867	-0.073722	0.314143	0.160876	0.143472	0.153872	0.128608	0.179159	-0.0369182	0.2033	0.184657	0.174776	0.318102	0.12607	0.127996	0.114553	0.206504	0.198393	0.178213	0.289588	0.095084	0.0894779	0.111688	0.560461	-0.341069	-0.342726	-0.439787	-0.27316	-0.248813	-0.328022	0.560473	-0.450781	-0.456506	-0.467985	-0.470328	-0.465997	-0.485332	-0.0838841	-0.142259	-0.174099	-0.173901	-0.28731	-0.274665	-0.332939	0.682946	0.0716312	0.0303952	0.129347	-0.321952	-0.366708	0.0455293	0.726627	-0.0550652	0.275508	0.231699	0.157157	0.867008	-0.173603	0.194545	-0.194608	0.0519488	-0.128829	0.104939	-0.00702163
Very large VLDL triglycerides	0.641012	0.686435	0.220568	0.219925	0.245557	0.098544	0.319347	0.0173395	0.769629	0.654078	-0.719722	-0.199859	-0.835617	-0.835932	0.773543	0.445877	-0.651251	-0.189633	0.251291	0.269633	0.279985	0.813182	0.706394	0.276862	0.175993	0.0907121	0.803377	0.0697975	-0.51218	-0.522363	-0.304558	0.567107	0.0891697	0.100932	0.9503	0.972449	0.259202	0.667233	0.624638	-0.200852	0.694194	0.858276	-0.310969	-0.502549	0.979606	0.981003	0.982083	0.980063	0.950475	0.989721	0.975737	0.99954	0.999188	0.995512	0.989862	0.984009	0.990973		0.989644	0.989942	0.989038	0.985582	0.966743	0.99398	0.989556	0.96237	0.960433	0.954289	0.92201	0.861983	0.95718	0.968209	0.836399	0.816526	0.792608	0.606406	0.481236	0.755777	0.902626	0.335948	0.284082	0.137992	0.106284	0.107384	0.097766	0.674664	0.10943	0.0826849	-0.00872869	0.0643681	0.143857	-0.139952	0.277775	0.103592	0.086125	0.0977944	0.0725324	0.125308	-0.0984546	0.149736	0.134202	0.124557	0.271085	0.0772659	0.0803914	0.0612108	0.152102	0.150244	0.129805	0.243967	0.0466906	0.0419892	0.0608212	0.527677	-0.398364	-0.399715	-0.49254	-0.330887	-0.307171	-0.383434	0.496871	-0.496628	-0.501905	-0.512705	-0.513643	-0.509062	-0.529299	-0.143836	-0.14599	-0.177986	-0.183401	-0.287098	-0.271471	-0.342374	0.68833	0.100587	0.0579456	0.170683	-0.320307	-0.370223	0.0691768	0.738972	-0.125531	0.214292	0.168597	0.0907741	0.887313	-0.183049	0.204493	-0.201891	0.049189	-0.122836	0.103113	0.00836332
Large VLDL particle concentration	0.635899	0.687368	0.224826	0.228565	0.238694	0.0970834	0.32576	0.0289098	0.790585	0.675976	-0.705401	-0.177134	-0.845006	-0.837718	0.798979	0.401026	-0.661482	-0.168716	0.286629	0.297851	0.31121	0.835288	0.716609	0.301254	0.210435	0.119837	0.84479	0.116289	-0.551887	-0.565823	-0.300527	0.609879	0.116645	0.132013	0.97592	0.993576	0.298587	0.680513	0.668946	-0.232039	0.747939	0.882389	-0.356089	-0.562761	0.95188	0.954025	0.954231	0.966557	0.945843	0.966758	0.945916	0.988719	0.988134	0.981596	0.979126	0.97774	0.975353	0.989644		0.999964	0.999242	0.995769	0.98485	0.996763	0.999591	0.988519	0.98723	0.982822	0.955221	0.899931	0.984661	0.991373	0.890435	0.872359	0.849052	0.671598	0.546631	0.815565	0.947241	0.395141	0.341976	0.195276	0.15145	0.142806	0.160889	0.738628	0.149169	0.121044	0.0302315	0.0990963	0.17798	-0.104408	0.334938	0.147616	0.129513	0.139773	0.114999	0.16893	-0.060339	0.19112	0.184718	0.174738	0.316124	0.128167	0.132905	0.104418	0.190183	0.199364	0.178673	0.283396	0.0967428	0.0931706	0.104948	0.570619	-0.455246	-0.456702	-0.545681	-0.389945	-0.366443	-0.44116	0.457147	-0.545484	-0.551487	-0.558298	-0.567308	-0.56293	-0.582031	-0.159865	-0.156403	-0.189818	-0.192677	-0.307946	-0.295783	-0.348958	0.733108	0.154401	0.111569	0.188621	-0.246265	-0.294267	0.0920623	0.793965	-0.110773	0.21689	0.173011	0.0964948	0.903785	-0.185762	0.217672	-0.209059	0.0475134	-0.115795	0.107852	0.0491997
Large VLDL total lipids	0.635826	0.687493	0.224343	0.228786	0.238649	0.0969999	0.326174	0.0287327	0.790576	0.678965	-0.705873	-0.176408	-0.84505	-0.837538	0.798081	0.402338	-0.661543	-0.167593	0.288988	0.301201	0.314526	0.837389	0.719663	0.304425	0.212859	0.12336	0.846983	0.119065	-0.550222	-0.564279	-0.29802	0.612934	0.120081	0.135884	0.976592	0.993585	0.302472	0.683735	0.671305	-0.229549	0.749001	0.880264	-0.353872	-0.56023	0.952661	0.954852	0.955123	0.968192	0.948068	0.967704	0.946538	0.989234	0.988721	0.982518	0.980395	0.979044	0.976575	0.989942	0.999964		0.999445	0.996433	0.985704	0.997246	0.999338	0.988597	0.9874	0.983137	0.956367	0.901837	0.985006	0.991067	0.891349	0.873446	0.850233	0.673928	0.549398	0.817027	0.947351	0.398428	0.345373	0.198669	0.155247	0.146728	0.164258	0.74023	0.152819	0.124667	0.0338178	0.102556	0.181346	-0.100857	0.338157	0.150823	0.132675	0.142839	0.117986	0.171827	-0.0571516	0.195078	0.187525	0.177494	0.318811	0.130731	0.135419	0.107167	0.194108	0.202016	0.1813	0.285903	0.0992514	0.0956304	0.107592	0.57345	-0.452406	-0.45389	-0.543085	-0.387155	-0.36362	-0.438487	0.461159	-0.543299	-0.549342	-0.556221	-0.565316	-0.560946	-0.580019	-0.156013	-0.156469	-0.189939	-0.192304	-0.308681	-0.296764	-0.348847	0.734237	0.152774	0.109945	0.186387	-0.246891	-0.294637	0.0907044	0.794733	-0.107015	0.220498	0.176755	0.100331	0.903368	-0.185081	0.217058	-0.208924	0.0476223	-0.116168	0.107288	0.0484357
Large VLDL phospholipids	0.634517	0.684421	0.22195	0.234671	0.23843	0.0946647	0.330195	0.027967	0.795488	0.698179	-0.707381	-0.171432	-0.847761	-0.838537	0.797592	0.405592	-0.665244	-0.160677	0.304837	0.323719	0.336816	0.851234	0.738165	0.324748	0.228723	0.148389	0.859735	0.142477	-0.541677	-0.556845	-0.280545	0.632914	0.144975	0.161327	0.980706	0.993858	0.327602	0.69598	0.688914	-0.215188	0.758096	0.872502	-0.352281	-0.555574	0.952893	0.955232	0.956296	0.970829	0.952291	0.968532	0.946249	0.988857	0.988519	0.98386	0.981234	0.979019	0.978369	0.989038	0.999242	0.999445		0.996989	0.986142	0.997906	0.998046	0.989048	0.988275	0.985185	0.961334	0.909562	0.987038	0.989769	0.899092	0.882338	0.860168	0.690609	0.568304	0.828906	0.949771	0.422676	0.370292	0.224847	0.181422	0.172563	0.189932	0.753522	0.179048	0.15073	0.05974	0.127497	0.205617	-0.0752326	0.361309	0.17588	0.157525	0.167284	0.141964	0.195363	-0.0323921	0.220795	0.211417	0.201162	0.34179	0.153522	0.157946	0.130791	0.219865	0.225143	0.204343	0.307982	0.12182	0.118013	0.130315	0.592765	-0.445302	-0.446869	-0.536666	-0.380201	-0.356603	-0.431781	0.472386	-0.536801	-0.543143	-0.548721	-0.560882	-0.556492	-0.575652	-0.143052	-0.148649	-0.182341	-0.182824	-0.303935	-0.293354	-0.339797	0.741836	0.160852	0.118442	0.185009	-0.231191	-0.278487	0.0942544	0.799472	-0.0824823	0.242557	0.199234	0.123561	0.901052	-0.180912	0.220115	-0.205038	0.0479519	-0.11621	0.109229	0.0476413
Large VLDL cholesterol	0.631814	0.688985	0.222254	0.227516	0.237385	0.0972798	0.325919	0.0325977	0.78518	0.699556	-0.707511	-0.17193	-0.83826	-0.829875	0.787664	0.404659	-0.653488	-0.161765	0.305717	0.329475	0.341838	0.849737	0.738984	0.332834	0.22901	0.153905	0.8697	0.148922	-0.549184	-0.564483	-0.285141	0.643942	0.149503	0.170188	0.979916	0.991185	0.334049	0.709079	0.695188	-0.223179	0.768246	0.863906	-0.333808	-0.547508	0.951777	0.954424	0.953568	0.977473	0.966245	0.966956	0.944044	0.987002	0.987166	0.983116	0.986507	0.987585	0.979961	0.985582	0.995769	0.996433	0.996989		0.99486	0.995624	0.992805	0.988617	0.988418	0.985552	0.96881	0.924423	0.986818	0.986648	0.90321	0.887195	0.864312	0.70211	0.583679	0.833414	0.949995	0.432788	0.380877	0.234211	0.194644	0.187029	0.200048	0.757596	0.188875	0.160638	0.0706905	0.137406	0.215188	-0.0647476	0.367339	0.183372	0.165039	0.174237	0.149366	0.202424	-0.0240733	0.228329	0.216933	0.206573	0.345121	0.159224	0.164064	0.134591	0.225997	0.229172	0.208407	0.307912	0.126949	0.123582	0.133482	0.596669	-0.438145	-0.439906	-0.529926	-0.373977	-0.350259	-0.42592	0.487054	-0.536277	-0.542687	-0.5503	-0.559993	-0.555846	-0.57398	-0.12757	-0.170755	-0.204902	-0.202378	-0.330103	-0.320882	-0.360058	0.748409	0.132957	0.0898893	0.157256	-0.250739	-0.292873	0.0661088	0.8062	-0.0773366	0.24286	0.201561	0.126864	0.899427	-0.181729	0.206966	-0.214721	0.0470405	-0.121602	0.0964819	0.0488294
Large VLDL cholesteryl esters	0.620265	0.686641	0.224393	0.220503	0.232194	0.097109	0.316099	0.0458723	0.773366	0.696271	-0.698989	-0.171927	-0.818528	-0.811571	0.777806	0.381264	-0.63162	-0.165963	0.306015	0.340279	0.350977	0.841746	0.730312	0.346505	0.226666	0.168926	0.887202	0.17913	-0.580898	-0.597287	-0.300028	0.668083	0.16347	0.1874	0.975556	0.984858	0.342808	0.707041	0.715341	-0.256478	0.801588	0.860834	-0.332173	-0.569747	0.931001	0.933934	0.929194	0.966442	0.966679	0.943549	0.922149	0.969252	0.969704	0.96479	0.97473	0.981065	0.962432	0.966743	0.98485	0.985704	0.986142	0.99486		0.981044	0.980169	0.987332	0.987921	0.986077	0.978571	0.94546	0.984872	0.981391	0.918015	0.903694	0.879832	0.732907	0.622211	0.849651	0.955814	0.462652	0.411679	0.26657	0.227298	0.21896	0.232777	0.774007	0.21646	0.188544	0.101794	0.165515	0.24233	-0.0349163	0.383905	0.21144	0.193557	0.202123	0.178925	0.231714	0.00580062	0.240061	0.245452	0.235311	0.367441	0.190437	0.196723	0.159075	0.235121	0.254772	0.234441	0.322185	0.157229	0.155637	0.155519	0.603798	-0.461322	-0.463157	-0.550845	-0.39872	-0.375225	-0.449757	0.468749	-0.565516	-0.572102	-0.579526	-0.590137	-0.586461	-0.602439	-0.136091	-0.206208	-0.240959	-0.235611	-0.370624	-0.363651	-0.39037	0.76218	0.120301	0.0768614	0.126858	-0.236782	-0.268776	0.0306776	0.820851	-0.0703021	0.230329	0.192544	0.121135	0.896226	-0.183566	0.196307	-0.227045	0.0426482	-0.124157	0.0825489	0.0670203
Large VLDL free cholesterol	0.636704	0.684872	0.218232	0.231914	0.23999	0.096551	0.332013	0.0200334	0.788929	0.69603	-0.708775	-0.17031	-0.848723	-0.839087	0.789411	0.422624	-0.667683	-0.156325	0.302565	0.316324	0.33012	0.849174	0.7401	0.316981	0.229043	0.13864	0.84561	0.119675	-0.514881	-0.529033	-0.268785	0.615784	0.135228	0.152724	0.974999	0.987979	0.322924	0.704502	0.67024	-0.190387	0.730456	0.858836	-0.332267	-0.521973	0.96227	0.964629	0.967365	0.978744	0.957039	0.979742	0.95564	0.994382	0.994279	0.991065	0.988384	0.984602	0.987204	0.99398	0.996763	0.997246	0.997906	0.995624	0.981044		0.995409	0.980781	0.979858	0.976074	0.950964	0.896575	0.97961	0.982498	0.8813	0.863867	0.842097	0.667275	0.542784	0.81082	0.935953	0.401272	0.348967	0.202204	0.162724	0.155846	0.168009	0.735533	0.16169	0.133414	0.0413341	0.110204	0.188168	-0.091693	0.348695	0.155789	0.137207	0.146905	0.120716	0.173537	-0.0514306	0.215425	0.188626	0.178159	0.321368	0.128955	0.132416	0.110763	0.215518	0.203447	0.182472	0.291926	0.0978373	0.0928609	0.111923	0.584638	-0.412733	-0.41441	-0.505759	-0.347706	-0.324	-0.400011	0.499517	-0.504373	-0.510563	-0.518282	-0.527037	-0.522494	-0.542451	-0.118522	-0.136467	-0.169743	-0.169846	-0.289684	-0.278474	-0.328786	0.728866	0.143426	0.101094	0.183879	-0.261333	-0.312445	0.0982178	0.785327	-0.0831265	0.25225	0.208077	0.131021	0.894179	-0.178368	0.214934	-0.201365	0.0506787	-0.118122	0.108469	0.03158
Large VLDL triglycerides	0.636445	0.686505	0.225567	0.227314	0.238911	0.0975046	0.324578	0.0276726	0.789586	0.664481	-0.703514	-0.17927	-0.845055	-0.838415	0.800606	0.399505	-0.662011	-0.171593	0.277639	0.283897	0.297575	0.827103	0.705698	0.287732	0.201814	0.104906	0.83342	0.101458	-0.552159	-0.56544	-0.307084	0.59481	0.102067	0.115888	0.972187	0.99231	0.283226	0.669632	0.656318	-0.235744	0.738054	0.887162	-0.361017	-0.565448	0.950774	0.952746	0.953158	0.961799	0.938025	0.965486	0.945419	0.987901	0.987084	0.979622	0.975625	0.973654	0.972519	0.989556	0.999591	0.999338	0.998046	0.992805	0.980169	0.995409		0.986426	0.98475	0.979665	0.948482	0.889606	0.981746	0.990993	0.883171	0.864303	0.840745	0.657803	0.53069	0.806222	0.943863	0.378419	0.324865	0.17806	0.133338	0.124578	0.143827	0.728824	0.132056	0.10404	0.0131114	0.0826966	0.161882	-0.12095	0.320393	0.131688	0.113705	0.12432	0.0996565	0.153802	-0.0759729	0.175309	0.1698	0.159973	0.30217	0.113787	0.118497	0.0903658	0.174787	0.185286	0.164656	0.271109	0.0827186	0.0790764	0.0916074	0.558391	-0.459173	-0.460533	-0.549029	-0.39365	-0.370253	-0.444566	0.447244	-0.546898	-0.552718	-0.559635	-0.567719	-0.563276	-0.582649	-0.169804	-0.153002	-0.186102	-0.190798	-0.301469	-0.288225	-0.346451	0.725743	0.157819	0.11504	0.19736	-0.249066	-0.298907	0.0987193	0.787789	-0.124663	0.205574	0.16094	0.0838175	0.903723	-0.187398	0.21945	-0.207936	0.0476703	-0.114237	0.110379	0.0486658
Medium VLDL particle concentration	0.62797	0.684274	0.235519	0.231185	0.232014	0.100963	0.327268	0.0541541	0.798013	0.701253	-0.676879	-0.147464	-0.823227	-0.808481	0.795838	0.339372	-0.638181	-0.147858	0.328752	0.348749	0.362931	0.848811	0.726646	0.352327	0.246181	0.173808	0.889464	0.197786	-0.597091	-0.615298	-0.296145	0.670075	0.169925	0.186328	0.985191	0.99739	0.340676	0.676723	0.728544	-0.267191	0.814999	0.888548	-0.403531	-0.618756	0.913528	0.916308	0.9154	0.942361	0.934044	0.92947	0.905445	0.961966	0.961482	0.954242	0.955568	0.958092	0.947603	0.96237	0.988519	0.988597	0.989048	0.988617	0.987332	0.980781	0.986426		0.999859	0.998456	0.98065	0.937322	0.997255	0.997428	0.939515	0.924821	0.900283	0.748565	0.632651	0.872353	0.979279	0.474318	0.422188	0.278819	0.227579	0.211131	0.249642	0.797911	0.218821	0.190657	0.10366	0.16698	0.243495	-0.0324527	0.394549	0.223464	0.20574	0.214068	0.19242	0.246603	0.0149758	0.237281	0.266356	0.256685	0.386224	0.213861	0.220765	0.179577	0.234061	0.27785	0.25774	0.343262	0.181573	0.180321	0.177927	0.613413	-0.509748	-0.511214	-0.597427	-0.445239	-0.42157	-0.496046	0.419543	-0.600888	-0.607537	-0.610433	-0.62728	-0.623591	-0.639412	-0.178798	-0.189847	-0.223964	-0.225202	-0.347519	-0.33908	-0.372151	0.760959	0.184267	0.142482	0.16912	-0.165468	-0.202745	0.0798046	0.827153	-0.0748872	0.222351	0.182698	0.111476	0.908309	-0.19192	0.219555	-0.218941	0.0444803	-0.111785	0.117776	0.0941609
Medium VLDL total lipids	0.626817	0.683409	0.235065	0.233443	0.232382	0.100662	0.329309	0.0545004	0.798941	0.710824	-0.677004	-0.144143	-0.823392	-0.807623	0.794649	0.339677	-0.638533	-0.143962	0.337506	0.36118	0.375236	0.855095	0.735437	0.363897	0.2547	0.187354	0.896553	0.21036	-0.592507	-0.611339	-0.286525	0.681045	0.183218	0.20049	0.986708	0.996753	0.35353	0.684762	0.737866	-0.259866	0.820089	0.884954	-0.401538	-0.614817	0.912129	0.915001	0.914084	0.942886	0.936235	0.928147	0.90372	0.96035	0.959971	0.95328	0.955052	0.957629	0.947033	0.960433	0.98723	0.9874	0.988275	0.988418	0.987921	0.979858	0.98475	0.999859		0.999149	0.983745	0.942684	0.997963	0.996106	0.943817	0.929794	0.905631	0.758296	0.643946	0.878867	0.980446	0.487393	0.435668	0.292827	0.241956	0.225324	0.26375	0.804939	0.232984	0.204781	0.117904	0.180663	0.256763	-0.0182289	0.406589	0.236895	0.21909	0.22722	0.205341	0.259236	0.0284994	0.250695	0.279027	0.26925	0.398156	0.226081	0.232906	0.191974	0.247234	0.290114	0.269979	0.35465	0.193692	0.192362	0.190065	0.623517	-0.504768	-0.506302	-0.592722	-0.440573	-0.416911	-0.491424	0.426779	-0.59653	-0.603359	-0.605775	-0.624037	-0.620352	-0.636151	-0.168953	-0.18692	-0.221208	-0.221149	-0.34672	-0.339168	-0.368245	0.766394	0.186322	0.144681	0.166627	-0.158852	-0.195492	0.0796768	0.830532	-0.0616839	0.234006	0.194897	0.124131	0.906724	-0.190927	0.219291	-0.219289	0.0446985	-0.112819	0.117324	0.0947783
Medium VLDL phospholipids	0.624862	0.67884	0.234387	0.240121	0.231982	0.100333	0.333395	0.0563685	0.802938	0.731281	-0.677979	-0.139808	-0.824713	-0.807527	0.795209	0.338377	-0.640826	-0.138475	0.354196	0.387685	0.401053	0.869251	0.753944	0.388102	0.270679	0.217713	0.911818	0.241716	-0.5869	-0.607389	-0.266238	0.705762	0.21363	0.230817	0.98918	0.994648	0.383047	0.695286	0.759536	-0.248052	0.833727	0.877408	-0.404367	-0.617027	0.906788	0.909815	0.909664	0.940366	0.936083	0.92308	0.897805	0.954734	0.954525	0.949304	0.950773	0.952801	0.943389	0.954289	0.982822	0.983137	0.985185	0.985552	0.986077	0.976074	0.979665	0.998456	0.999149		0.988306	0.951186	0.998403	0.992361	0.954516	0.942117	0.919758	0.781586	0.670486	0.895228	0.983528	0.519319	0.468533	0.327154	0.276464	0.25883	0.298747	0.822832	0.266244	0.237895	0.151607	0.212412	0.287518	0.0148342	0.435392	0.269478	0.251502	0.259174	0.236905	0.290275	0.0609917	0.281507	0.310815	0.300852	0.427944	0.257113	0.263788	0.223231	0.277686	0.320942	0.300839	0.383043	0.224607	0.223127	0.220787	0.646259	-0.50453	-0.506105	-0.592935	-0.440198	-0.416345	-0.491503	0.431237	-0.595144	-0.602381	-0.602475	-0.625603	-0.621897	-0.637749	-0.158909	-0.177299	-0.211846	-0.209816	-0.340764	-0.334998	-0.356318	0.777216	0.202931	0.161894	0.169158	-0.13162	-0.167804	0.0877256	0.838024	-0.033349	0.257594	0.219504	0.149821	0.903224	-0.188412	0.222678	-0.217473	0.0444523	-0.113857	0.120613	0.0991895
Medium VLDL cholesterol	0.601596	0.663457	0.227012	0.246769	0.230883	0.0961441	0.339195	0.0616642	0.789474	0.791566	-0.663581	-0.109642	-0.798914	-0.774406	0.757481	0.334347	-0.618233	-0.107007	0.416718	0.482824	0.49428	0.896881	0.807485	0.478658	0.330497	0.325529	0.955438	0.343355	-0.544819	-0.569298	-0.194764	0.786229	0.318928	0.343722	0.981118	0.970685	0.467554	0.746696	0.825228	-0.190131	0.866546	0.831684	-0.375342	-0.56664	0.881971	0.885644	0.882765	0.932298	0.945729	0.895685	0.870495	0.925532	0.926319	0.925331	0.933076	0.937233	0.923441	0.92201	0.955221	0.956367	0.961334	0.96881	0.978571	0.950964	0.948482	0.98065	0.983745	0.988306		0.986354	0.985971	0.964189	0.969644	0.9629	0.941035	0.846598	0.75402	0.926054	0.972267	0.612607	0.566619	0.433491	0.388816	0.372465	0.403471	0.855177	0.378578	0.351211	0.268073	0.325244	0.396134	0.134227	0.511628	0.376096	0.358362	0.364833	0.342081	0.392182	0.174047	0.372349	0.409724	0.399462	0.51838	0.355215	0.361562	0.321455	0.366525	0.415857	0.396169	0.467732	0.321982	0.320632	0.315192	0.708128	-0.447955	-0.450075	-0.537316	-0.387524	-0.364398	-0.437785	0.490449	-0.550665	-0.559066	-0.557137	-0.588185	-0.584858	-0.599089	-0.0742518	-0.16932	-0.204687	-0.192015	-0.346846	-0.34811	-0.336797	0.804828	0.189553	0.15007	0.120797	-0.0925592	-0.117009	0.0545477	0.844737	0.0736664	0.340947	0.308633	0.245168	0.873282	-0.179502	0.206728	-0.222888	0.0439749	-0.122693	0.108568	0.10074
Medium VLDL cholesteryl esters	0.561431	0.629134	0.216131	0.240318	0.219784	0.0907952	0.326541	0.0754158	0.752359	0.822423	-0.630386	-0.0867137	-0.736514	-0.709541	0.689709	0.314678	-0.562606	-0.0890507	0.455353	0.563858	0.570573	0.890405	0.830518	0.557962	0.363852	0.428317	0.977794	0.454637	-0.516101	-0.54364	-0.142996	0.855011	0.420875	0.446897	0.941369	0.919148	0.520665	0.750561	0.879882	-0.154544	0.897454	0.765887	-0.35405	-0.529409	0.832796	0.836759	0.829455	0.896386	0.929438	0.838992	0.819635	0.868645	0.870425	0.874022	0.88785	0.894673	0.875519	0.861983	0.899931	0.901837	0.909562	0.924423	0.94546	0.896575	0.889606	0.937322	0.942684	0.951186	0.986354		0.945037	0.910462	0.96032	0.95977	0.937293	0.89626	0.830186	0.930198	0.933705	0.694036	0.65514	0.537008	0.50072	0.488199	0.502601	0.856927	0.490659	0.466091	0.390387	0.443481	0.509051	0.261694	0.557963	0.486468	0.470476	0.476451	0.455968	0.502044	0.298097	0.434074	0.5135	0.504043	0.609135	0.463721	0.470425	0.42696	0.426885	0.514404	0.496379	0.549577	0.430115	0.430301	0.414126	0.73789	-0.407367	-0.409627	-0.495486	-0.34959	-0.327399	-0.398073	0.509557	-0.525658	-0.53474	-0.529624	-0.568439	-0.56594	-0.576553	-0.0279584	-0.17926	-0.214232	-0.194315	-0.362037	-0.369094	-0.330053	0.803309	0.168767	0.132184	0.0550648	-0.0362695	-0.0416369	-0.00310121	0.820612	0.17318	0.395487	0.370173	0.316882	0.820929	-0.169254	0.183153	-0.224501	0.0373882	-0.127811	0.0986767	0.107593
Medium VLDL free cholesterol	0.625605	0.679829	0.231788	0.24647	0.23573	0.0989142	0.342616	0.0460093	0.805171	0.737544	-0.678751	-0.130012	-0.840125	-0.818838	0.805367	0.345004	-0.657634	-0.122364	0.365352	0.386203	0.402184	0.87808	0.761021	0.383927	0.286977	0.212255	0.906151	0.220973	-0.558751	-0.579445	-0.24182	0.694591	0.2065	0.229353	0.994079	0.995889	0.400681	0.721971	0.746829	-0.220906	0.811067	0.875224	-0.386477	-0.588601	0.907258	0.910535	0.912223	0.942733	0.935894	0.928211	0.89781	0.957421	0.95718	0.951571	0.952931	0.954268	0.9463	0.95718	0.984661	0.985006	0.987038	0.986818	0.984872	0.97961	0.981746	0.997255	0.997963	0.998403	0.985971	0.945037		0.991796	0.952079	0.939244	0.91861	0.77266	0.655791	0.896051	0.984272	0.512983	0.461086	0.316466	0.264532	0.244756	0.291727	0.829573	0.254404	0.224962	0.136605	0.196318	0.270627	0.00126308	0.450395	0.253725	0.234721	0.241513	0.217095	0.269881	0.0434391	0.299395	0.293103	0.282312	0.411935	0.235318	0.241125	0.205541	0.295121	0.304366	0.283541	0.371732	0.203388	0.200518	0.206114	0.658228	-0.476627	-0.478545	-0.564759	-0.415187	-0.391757	-0.465852	0.457412	-0.560676	-0.568151	-0.569506	-0.591817	-0.587743	-0.605248	-0.119125	-0.154511	-0.18929	-0.184319	-0.321765	-0.317118	-0.334238	0.783946	0.205356	0.164032	0.184083	-0.147042	-0.190159	0.11148	0.845651	-0.0294798	0.276069	0.23754	0.165502	0.902205	-0.1849	0.224891	-0.215075	0.0494277	-0.11411	0.115576	0.0910015
Medium VLDL triglycerides	0.631345	0.685908	0.236225	0.222901	0.230643	0.101631	0.320002	0.0503338	0.792704	0.660604	-0.674799	-0.159049	-0.823959	-0.81269	0.801381	0.338444	-0.638974	-0.160427	0.293472	0.295308	0.31053	0.822209	0.689347	0.301823	0.213282	0.115513	0.856007	0.140267	-0.608505	-0.624138	-0.329816	0.619826	0.112337	0.126156	0.977187	0.997496	0.290417	0.64673	0.684729	-0.291173	0.786409	0.900763	-0.40743	-0.62814	0.916633	0.919072	0.91874	0.937593	0.921536	0.933338	0.909847	0.966384	0.965447	0.955864	0.955124	0.957168	0.947685	0.968209	0.991373	0.991067	0.989769	0.986648	0.981391	0.982498	0.990993	0.997428	0.996106	0.992361	0.964189	0.910462	0.991796		0.918577	0.901032	0.875554	0.704004	0.58047	0.843257	0.971997	0.417326	0.363397	0.217487	0.164464	0.148227	0.188936	0.76828	0.156533	0.12834	0.0406342	0.105757	0.183583	-0.0947464	0.347065	0.163395	0.14582	0.154728	0.133618	0.188722	-0.0453591	0.185032	0.20899	0.199598	0.33195	0.157587	0.164598	0.123613	0.182771	0.222393	0.202284	0.292432	0.125958	0.124711	0.123755	0.572358	-0.523952	-0.525203	-0.610136	-0.458922	-0.435372	-0.509268	0.392882	-0.610297	-0.616235	-0.62127	-0.632193	-0.628403	-0.644678	-0.211395	-0.195715	-0.229064	-0.235145	-0.344816	-0.332943	-0.381735	0.737599	0.177278	0.134976	0.183607	-0.194681	-0.236294	0.0868491	0.812528	-0.129047	0.17718	0.13524	0.0617544	0.912232	-0.194766	0.220987	-0.216273	0.0445799	-0.107333	0.118548	0.0897134
Small VLDL particle concentration	0.562483	0.610392	0.218064	0.260625	0.210452	0.085643	0.33844	0.0701496	0.779108	0.803358	-0.595164	-0.0581826	-0.780694	-0.741834	0.769914	0.234977	-0.617186	-0.0509226	0.467114	0.522888	0.538658	0.900832	0.797465	0.507118	0.38861	0.378857	0.963946	0.415702	-0.545132	-0.577195	-0.123486	0.817039	0.371116	0.397694	0.955317	0.928779	0.560131	0.734412	0.849061	-0.196986	0.88393	0.798346	-0.41991	-0.623406	0.77817	0.782586	0.786477	0.838516	0.855272	0.800449	0.764628	0.838657	0.838988	0.837607	0.84125	0.845186	0.832381	0.836399	0.890435	0.891349	0.899092	0.90321	0.918015	0.8813	0.883171	0.939515	0.943817	0.954516	0.969644	0.96032	0.952079	0.918577		0.998933	0.991668	0.914856	0.825576	0.983889	0.977364	0.708829	0.664289	0.533417	0.479695	0.448199	0.521341	0.932863	0.448531	0.419215	0.342783	0.381309	0.443493	0.210545	0.62494	0.448479	0.42957	0.432068	0.408384	0.455622	0.248552	0.474871	0.488096	0.476775	0.579374	0.432062	0.43922	0.393875	0.467955	0.492752	0.473275	0.527051	0.40209	0.401057	0.392331	0.773505	-0.504199	-0.506324	-0.584266	-0.448116	-0.424349	-0.499011	0.396794	-0.5759	-0.585771	-0.571145	-0.625159	-0.6216	-0.636316	-0.077117	-0.124862	-0.160312	-0.140483	-0.312938	-0.322405	-0.273544	0.835923	0.320222	0.284184	0.187252	0.0757737	0.0457526	0.142943	0.880928	0.129301	0.364136	0.33844	0.279369	0.834477	-0.148547	0.224894	-0.192662	0.0426127	-0.0989104	0.104069	0.159222
Small VLDL total lipids	0.551211	0.59735	0.214455	0.263297	0.207876	0.0847671	0.339313	0.0723528	0.771499	0.818563	-0.583049	-0.0454015	-0.76818	-0.726333	0.754811	0.228173	-0.608639	-0.0380136	0.486755	0.55194	0.567243	0.90462	0.809739	0.533422	0.40782	0.414659	0.970503	0.451028	-0.527088	-0.560797	-0.0935544	0.838232	0.406785	0.433296	0.944351	0.912669	0.586402	0.739722	0.865812	-0.175579	0.888371	0.777475	-0.418846	-0.611531	0.760415	0.764949	0.769022	0.823925	0.844563	0.781927	0.746344	0.819429	0.819973	0.820135	0.824016	0.827646	0.815584	0.816526	0.872359	0.873446	0.882338	0.887195	0.903694	0.863867	0.864303	0.924821	0.929794	0.942117	0.9629	0.95977	0.939244	0.901032	0.998933		0.994323	0.932172	0.849333	0.98973	0.966608	0.738368	0.695907	0.56899	0.517288	0.485469	0.557922	0.939349	0.4851	0.456299	0.381712	0.418164	0.478256	0.251339	0.648634	0.48439	0.465704	0.467757	0.444151	0.490016	0.28787	0.503886	0.522355	0.511075	0.609718	0.466673	0.473601	0.429032	0.496809	0.526124	0.50702	0.556874	0.437115	0.435959	0.427029	0.790465	-0.490302	-0.492474	-0.570134	-0.43483	-0.411068	-0.485878	0.402067	-0.561883	-0.572136	-0.555281	-0.614062	-0.610588	-0.624906	-0.0570673	-0.112795	-0.148094	-0.1257	-0.303148	-0.314837	-0.256077	0.838082	0.331475	0.296675	0.182937	0.106315	0.0784595	0.145534	0.876795	0.166036	0.390448	0.366636	0.310037	0.817469	-0.143207	0.222299	-0.189624	0.0418565	-0.0992293	0.104828	0.16367
Small VLDL phospholipids	0.535582	0.575261	0.200186	0.26996	0.200305	0.0790705	0.337985	0.0547838	0.760343	0.826385	-0.57574	-0.0465778	-0.778871	-0.736609	0.769174	0.224302	-0.629784	-0.0294422	0.49196	0.558709	0.574035	0.91369	0.815931	0.531815	0.420108	0.426828	0.959716	0.448361	-0.485143	-0.520422	-0.0453103	0.832339	0.41848	0.446743	0.931375	0.891667	0.625855	0.756982	0.852591	-0.138907	0.858186	0.754034	-0.402124	-0.596075	0.735038	0.739758	0.747759	0.798953	0.816779	0.760642	0.72054	0.795339	0.795833	0.797152	0.798353	0.800318	0.791909	0.792608	0.849052	0.850233	0.860168	0.864312	0.879832	0.842097	0.840745	0.900283	0.905631	0.919758	0.941035	0.937293	0.91861	0.875554	0.991668	0.994323		0.931939	0.845934	0.994523	0.952967	0.754166	0.71205	0.584258	0.533315	0.499315	0.577692	0.951739	0.494543	0.464516	0.391065	0.420919	0.478432	0.260374	0.68416	0.48852	0.468634	0.471034	0.442496	0.486561	0.291983	0.546036	0.523365	0.510976	0.611889	0.46209	0.467678	0.430399	0.539767	0.528897	0.509234	0.566443	0.434951	0.431714	0.433951	0.813767	-0.474301	-0.476526	-0.551466	-0.420999	-0.39731	-0.472046	0.389513	-0.527608	-0.538581	-0.515792	-0.58551	-0.581249	-0.598896	-0.0304998	-0.0441103	-0.0798441	-0.0526472	-0.242705	-0.257687	-0.186659	0.861798	0.393695	0.35939	0.24497	0.146564	0.106927	0.210204	0.886865	0.189504	0.424095	0.402204	0.343097	0.792361	-0.126131	0.225816	-0.174554	0.0413446	-0.0938088	0.0856152	0.160056
Small VLDL cholesterol	0.426772	0.459598	0.179253	0.255723	0.174717	0.0745861	0.315071	0.0992493	0.654026	0.867291	-0.446265	0.0551039	-0.595211	-0.53528	0.561031	0.158993	-0.472906	0.0538362	0.595404	0.735581	0.744629	0.85362	0.837145	0.702908	0.512215	0.663355	0.95492	0.708934	-0.379517	-0.422404	0.110071	0.950357	0.656096	0.6758	0.785791	0.722532	0.713815	0.700382	0.944699	-0.0254574	0.882004	0.563805	-0.391852	-0.489332	0.57521	0.580031	0.581505	0.657177	0.710449	0.583135	0.558659	0.614517	0.616794	0.628889	0.636167	0.63842	0.630312	0.606406	0.671598	0.673928	0.690609	0.70211	0.732907	0.667275	0.657803	0.748565	0.758296	0.781586	0.846598	0.89626	0.77266	0.704004	0.914856	0.932172	0.931939		0.980892	0.952101	0.809668	0.9078	0.885894	0.802877	0.773182	0.744977	0.795151	0.901697	0.738941	0.718031	0.664632	0.686658	0.72747	0.558842	0.753197	0.737858	0.723792	0.722753	0.705538	0.73816	0.585472	0.657999	0.761756	0.752836	0.809864	0.718881	0.724717	0.682756	0.650134	0.7565	0.742606	0.750111	0.693138	0.693157	0.672019	0.840961	-0.361821	-0.364008	-0.435312	-0.312861	-0.290697	-0.361623	0.408533	-0.441893	-0.453858	-0.423303	-0.509656	-0.507751	-0.515147	0.0727014	-0.0585327	-0.0895295	-0.0528282	-0.245464	-0.271302	-0.148188	0.7732	0.354555	0.33206	0.0893049	0.32177	0.324429	0.100708	0.762826	0.429928	0.540173	0.53247	0.502637	0.632033	-0.100906	0.179385	-0.160988	0.030312	-0.0973486	0.114697	0.190626
Small VLDL cholesteryl esters	0.350174	0.37827	0.161168	0.229544	0.151114	0.0678816	0.278365	0.119859	0.562897	0.833995	-0.360847	0.0914103	-0.465717	-0.404109	0.423853	0.119463	-0.36316	0.0775273	0.601883	0.778856	0.782359	0.771264	0.796507	0.746306	0.51438	0.742605	0.902017	0.806629	-0.325753	-0.36938	0.159022	0.960856	0.737835	0.747686	0.666112	0.598052	0.69935	0.615997	0.942739	0.012152	0.857436	0.441673	-0.370565	-0.429244	0.468215	0.472541	0.469047	0.551728	0.620943	0.462585	0.45216	0.491704	0.494759	0.511842	0.521658	0.524348	0.51595	0.481236	0.546631	0.549398	0.568304	0.583679	0.622211	0.542784	0.53069	0.632651	0.643946	0.670486	0.75402	0.830186	0.655791	0.58047	0.825576	0.849333	0.845934	0.980892		0.874427	0.691553	0.93268	0.922738	0.868021	0.853448	0.833076	0.855964	0.816956	0.822141	0.807742	0.768789	0.786954	0.818432	0.679233	0.727716	0.825512	0.815852	0.814612	0.804681	0.830386	0.704464	0.657879	0.8431	0.836939	0.869062	0.814254	0.820535	0.774982	0.650305	0.832307	0.822434	0.80265	0.790223	0.79288	0.755676	0.795446	-0.306023	-0.307825	-0.373821	-0.259733	-0.23905	-0.305594	0.375246	-0.39907	-0.41075	-0.37643	-0.467942	-0.467385	-0.468913	0.0893815	-0.071292	-0.0983198	-0.0611253	-0.240611	-0.269311	-0.131731	0.688236	0.317097	0.301371	0.00535482	0.396057	0.423564	0.0255763	0.654354	0.517491	0.552732	0.552878	0.539898	0.518435	-0.0839089	0.144231	-0.146442	0.0194281	-0.0930951	0.12133	0.19746
Small VLDL free cholesterol	0.513909	0.551612	0.194018	0.276378	0.198227	0.079351	0.348147	0.0592537	0.746235	0.854179	-0.547677	-0.00650629	-0.754932	-0.702198	0.735387	0.209693	-0.610564	0.0121298	0.539961	0.611298	0.628429	0.919152	0.837965	0.58095	0.469836	0.487163	0.9636	0.500239	-0.434442	-0.472811	0.0244404	0.859807	0.476781	0.510399	0.9125	0.861754	0.680651	0.778203	0.874168	-0.0825675	0.851887	0.711766	-0.394918	-0.545605	0.698477	0.703699	0.712857	0.77158	0.79562	0.72707	0.682445	0.759547	0.760425	0.763727	0.766443	0.767833	0.760817	0.755777	0.815565	0.817027	0.828906	0.833414	0.849651	0.81082	0.806222	0.872353	0.878867	0.895228	0.926054	0.930198	0.896051	0.843257	0.983889	0.98973	0.994523	0.952101	0.874427		0.932234	0.797935	0.758956	0.637956	0.58687	0.548561	0.63768	0.964422	0.550631	0.521133	0.449204	0.475609	0.52791	0.326176	0.73432	0.542653	0.522772	0.522137	0.494836	0.535787	0.352939	0.606668	0.574602	0.562049	0.653785	0.513048	0.517725	0.484708	0.599119	0.578444	0.559321	0.609138	0.486616	0.482486	0.488255	0.846797	-0.421359	-0.423979	-0.49804	-0.372044	-0.349311	-0.42149	0.428929	-0.474777	-0.486255	-0.464014	-0.535494	-0.531622	-0.547649	0.0407717	-0.0339846	-0.0687926	-0.0357952	-0.233927	-0.253236	-0.162535	0.846282	0.385629	0.354265	0.214081	0.179975	0.1434	0.210837	0.873566	0.258933	0.478572	0.459112	0.4051	0.761755	-0.119919	0.220429	-0.171853	0.0451059	-0.0966606	0.0951631	0.165093
Small VLDL triglycerides	0.597305	0.651453	0.227026	0.243479	0.216594	0.0871993	0.328469	0.0556119	0.792837	0.714794	-0.63317	-0.110621	-0.820411	-0.794649	0.820844	0.259176	-0.643632	-0.102156	0.369737	0.377187	0.395541	0.862165	0.722135	0.373555	0.297095	0.206254	0.906037	0.239637	-0.601991	-0.626018	-0.244918	0.695645	0.198467	0.226657	0.980207	0.976032	0.434719	0.698386	0.746671	-0.278803	0.832561	0.869036	-0.410095	-0.651101	0.834792	0.838677	0.842534	0.880304	0.878178	0.862056	0.823753	0.901811	0.90115	0.89268	0.895043	0.900009	0.884718	0.902626	0.947241	0.947351	0.949771	0.949995	0.955814	0.935953	0.943863	0.979279	0.980446	0.983528	0.972267	0.933705	0.984272	0.971997	0.977364	0.966608	0.952967	0.809668	0.691553	0.932234		0.555809	0.502711	0.356696	0.294	0.263254	0.342414	0.88258	0.268543	0.23726	0.153896	0.19998	0.269356	0.0176305	0.509102	0.270398	0.250615	0.25447	0.230538	0.282414	0.0599885	0.339685	0.316133	0.304645	0.422598	0.258672	0.266335	0.220613	0.333548	0.324987	0.304146	0.375673	0.227919	0.226932	0.222372	0.681329	-0.544385	-0.546344	-0.623083	-0.488136	-0.465234	-0.536483	0.369869	-0.611956	-0.619898	-0.616261	-0.646821	-0.642899	-0.659343	-0.152002	-0.16938	-0.204521	-0.195795	-0.342894	-0.342586	-0.337709	0.803414	0.262334	0.221817	0.205493	-0.0659634	-0.107348	0.13691	0.878014	-0.037565	0.242153	0.208468	0.13929	0.887868	-0.167623	0.231594	-0.20029	0.0465258	-0.0948635	0.0974073	0.133434
Very small VLDL particle concentration	0.235482	0.246456	0.0873087	0.216156	0.103572	0.00979755	0.238838	0.0649645	0.467086	0.848617	-0.266365	0.143519	-0.392189	-0.320046	0.344817	0.0769941	-0.32724	0.158422	0.65064	0.846357	0.849435	0.747313	0.801347	0.794842	0.588064	0.841382	0.810592	0.85594	-0.111717	-0.15849	0.359836	0.935393	0.830104	0.859729	0.553997	0.45092	0.867752	0.607615	0.899399	0.189846	0.73506	0.240174	-0.2544	-0.214995	0.331794	0.336492	0.342658	0.417929	0.486048	0.333139	0.314602	0.347285	0.350743	0.374799	0.377228	0.372461	0.380567	0.335948	0.395141	0.398428	0.422676	0.432788	0.462652	0.401272	0.378419	0.474318	0.487393	0.519319	0.612607	0.694036	0.512983	0.417326	0.708829	0.738368	0.754166	0.9078	0.93268	0.797935	0.555809		0.997676	0.967153	0.946223	0.920086	0.956613	0.810134	0.916687	0.901068	0.866621	0.86416	0.877363	0.799402	0.88155	0.897415	0.885578	0.877131	0.860425	0.873092	0.800381	0.848828	0.895199	0.88627	0.905878	0.852704	0.852868	0.839978	0.839659	0.886489	0.876467	0.860695	0.838928	0.836528	0.825587	0.868705	-0.0843396	-0.0859144	-0.14603	-0.0464053	-0.030703	-0.0832664	0.422687	-0.183998	-0.195586	-0.158638	-0.255014	-0.254453	-0.256301	0.236595	0.03858	0.015456	0.077596	-0.134139	-0.175435	0.0141816	0.602158	0.301957	0.292806	-0.0119493	0.426312	0.45097	0.0503502	0.559433	0.685275	0.680811	0.689029	0.688928	0.359491	0.00738371	0.129994	-0.0271674	0.0295108	-0.0222337	0.0581385	0.14878
Very small VLDL total lipids	0.203622	0.210528	0.0772192	0.2035	0.0934247	0.00836505	0.224719	0.0680614	0.426693	0.831708	-0.22859	0.160898	-0.342634	-0.268788	0.289877	0.0641177	-0.288329	0.172114	0.652866	0.857576	0.859333	0.711878	0.782408	0.804414	0.590298	0.865625	0.778038	0.880338	-0.0726815	-0.119605	0.392008	0.92565	0.855444	0.881169	0.502145	0.397047	0.860403	0.573328	0.885198	0.219599	0.706607	0.18629	-0.247664	-0.177362	0.286389	0.290876	0.296368	0.371448	0.442997	0.283965	0.269555	0.296001	0.299669	0.325434	0.327847	0.322492	0.332106	0.284082	0.341976	0.345373	0.370292	0.380877	0.411679	0.348967	0.324865	0.422188	0.435668	0.468533	0.566619	0.65514	0.461086	0.363397	0.664289	0.695907	0.71205	0.885894	0.922738	0.758956	0.502711	0.997676		0.980289	0.965319	0.941158	0.970827	0.769118	0.936963	0.923753	0.894617	0.890283	0.89915	0.835412	0.867498	0.918763	0.908452	0.899904	0.885279	0.89476	0.834673	0.846961	0.913915	0.905952	0.916802	0.87592	0.87561	0.864991	0.838483	0.904602	0.896142	0.873574	0.864036	0.861645	0.850174	0.846386	-0.0484598	-0.0497915	-0.10815	-0.0111474	0.00387776	-0.0468486	0.411449	-0.149832	-0.161208	-0.122908	-0.220819	-0.220684	-0.220716	0.250827	0.0495016	0.0283123	0.0907486	-0.114829	-0.157227	0.0370326	0.561165	0.292634	0.286504	-0.0324468	0.452253	0.482419	0.0373383	0.509601	0.718982	0.690805	0.701533	0.707339	0.308519	0.0155332	0.114589	-0.0185647	0.0266529	-0.0189453	0.0591265	0.147921
Very small VLDL phospholipids	0.108395	0.106175	0.0471173	0.172169	0.0561604	-0.00875047	0.178211	0.0728823	0.313118	0.765044	-0.116565	0.193331	-0.192738	-0.119875	0.147249	-0.00601171	-0.164936	0.197141	0.636017	0.869413	0.86569	0.603608	0.705274	0.81592	0.576491	0.910149	0.669205	0.933158	0.0241112	-0.0208928	0.450039	0.875778	0.902612	0.918427	0.356581	0.249247	0.826742	0.44974	0.832645	0.283977	0.625336	0.0389152	-0.247276	-0.0858113	0.149732	0.153675	0.157166	0.232011	0.31161	0.138916	0.133971	0.150504	0.154369	0.183258	0.183883	0.177695	0.189844	0.137992	0.195276	0.198669	0.224847	0.234211	0.26657	0.202204	0.17806	0.278819	0.292827	0.327154	0.433491	0.537008	0.316466	0.217487	0.533417	0.56899	0.584258	0.802877	0.868021	0.637956	0.356696	0.967153	0.980289		0.978874	0.955358	0.982492	0.650475	0.971692	0.964888	0.951026	0.939894	0.93613	0.914782	0.819827	0.960669	0.954608	0.945397	0.937416	0.938531	0.911876	0.826643	0.952351	0.94695	0.931589	0.927533	0.926924	0.917328	0.823985	0.94098	0.936558	0.892317	0.920643	0.920065	0.897996	0.77439	0.0353359	0.0345241	-0.0134004	0.0662191	0.0780627	0.0371306	0.350766	-0.0676428	-0.0777691	-0.0360971	-0.135343	-0.13683	-0.129942	0.25464	0.0721736	0.0569159	0.116466	-0.0630249	-0.106814	0.0924681	0.43325	0.263319	0.265676	-0.0950794	0.528293	0.577336	-0.0118505	0.363004	0.786091	0.691369	0.708617	0.731066	0.165659	0.0329551	0.0879466	0.0170604	0.0166993	0.00232015	0.0590086	0.140961
Very small VLDL cholesterol	0.091621	0.0851821	0.0373754	0.146379	0.0577974	0.00356246	0.163022	0.0740255	0.273627	0.743798	-0.10573	0.203466	-0.164191	-0.0903099	0.0853552	0.0447441	-0.147915	0.200784	0.627265	0.862308	0.85786	0.562939	0.694785	0.805832	0.564767	0.915112	0.639985	0.927568	0.0609635	0.0158762	0.479456	0.861682	0.910165	0.919456	0.303927	0.19767	0.788165	0.440484	0.803292	0.310964	0.58329	-0.00233239	-0.189353	-0.0361566	0.141025	0.144205	0.145452	0.213537	0.293491	0.120489	0.127059	0.120316	0.124776	0.156819	0.159022	0.150623	0.167568	0.106284	0.15145	0.155247	0.181422	0.194644	0.227298	0.162724	0.133338	0.227579	0.241956	0.276464	0.388816	0.50072	0.264532	0.164464	0.479695	0.517288	0.533315	0.773182	0.853448	0.58687	0.294	0.946223	0.965319	0.978874		0.992757	0.969479	0.582349	0.972014	0.968291	0.958259	0.951309	0.947422	0.926182	0.766025	0.955535	0.95129	0.944739	0.936761	0.93509	0.92009	0.7938	0.937819	0.93379	0.919345	0.916734	0.914186	0.915175	0.787193	0.926536	0.923869	0.883373	0.911055	0.90847	0.897395	0.726956	0.0844081	0.0841536	0.0304465	0.121562	0.134217	0.0897917	0.372851	-0.0282864	-0.0386029	0.00241306	-0.0965643	-0.0974963	-0.0930371	0.291779	0.0808827	0.0666582	0.128627	-0.0504852	-0.0941564	0.105081	0.404667	0.236668	0.240127	-0.103978	0.499729	0.548481	-0.0220835	0.316867	0.806849	0.696776	0.715325	0.740394	0.125079	0.049112	0.0519718	0.0180829	0.0149079	-0.0057574	0.0624681	0.126888
Very small VLDL cholesteryl esters	0.0861811	0.0811811	0.0286994	0.133359	0.0542459	-0.00353985	0.14551	0.0690447	0.261988	0.727009	-0.116103	0.180148	-0.148026	-0.0824187	0.0627802	0.0699484	-0.132738	0.176309	0.597512	0.849649	0.840891	0.542444	0.684481	0.795767	0.532781	0.907258	0.623351	0.920096	0.0619888	0.0192661	0.457419	0.852319	0.904083	0.908838	0.28303	0.181405	0.751011	0.424166	0.790499	0.305945	0.573429	-0.0130224	-0.150972	-0.0211042	0.158038	0.160424	0.15829	0.220068	0.299003	0.127987	0.146055	0.12203	0.12672	0.160855	0.161955	0.151604	0.172644	0.107384	0.142806	0.146728	0.172563	0.187029	0.21896	0.155846	0.124578	0.211131	0.225324	0.25883	0.372465	0.488199	0.244756	0.148227	0.448199	0.485469	0.499315	0.744977	0.833076	0.548561	0.263254	0.920086	0.941158	0.955358	0.992757		0.933013	0.53461	0.966738	0.964955	0.9566	0.954695	0.953431	0.922971	0.718507	0.94825	0.945315	0.942153	0.933493	0.931272	0.918693	0.756938	0.924622	0.921435	0.912283	0.905526	0.902275	0.907179	0.751304	0.912496	0.910405	0.874261	0.899025	0.89688	0.883739	0.693217	0.101637	0.101722	0.0453555	0.141968	0.154587	0.110018	0.379948	-0.026316	-0.0363533	0.00398704	-0.0928161	-0.0934193	-0.0904263	0.278987	0.0725971	0.0585027	0.119954	-0.0561349	-0.097549	0.092026	0.392113	0.208078	0.210785	-0.118235	0.465951	0.519944	-0.0576714	0.290613	0.800616	0.679704	0.69809	0.72379	0.112919	0.0599416	0.0460298	0.038938	0.011091	0.00423875	0.0650574	0.101368
Very small VLDL free cholesterol	0.0978498	0.0888075	0.0534429	0.166274	0.0623834	0.0179407	0.191235	0.0808496	0.284009	0.744599	-0.0793284	0.242091	-0.189315	-0.101849	0.127271	-0.0092625	-0.171858	0.241847	0.659897	0.849747	0.854256	0.579266	0.684418	0.790486	0.604748	0.889536	0.643973	0.900789	0.0565046	0.00866608	0.502719	0.841079	0.881994	0.900161	0.331586	0.220659	0.827948	0.452956	0.792285	0.30712	0.576302	0.0188854	-0.257997	-0.0649153	0.098354	0.103014	0.111091	0.189064	0.267567	0.0981891	0.0809686	0.109904	0.113691	0.139987	0.144384	0.140392	0.148131	0.097766	0.160889	0.164258	0.189932	0.200048	0.232777	0.168009	0.143827	0.249642	0.26375	0.298747	0.403471	0.502601	0.291727	0.188936	0.521341	0.557922	0.577692	0.795151	0.855964	0.63768	0.342414	0.956613	0.970827	0.982492	0.969479	0.933013		0.653425	0.938656	0.931166	0.918239	0.901292	0.892218	0.890888	0.828234	0.927086	0.920373	0.907193	0.90099	0.900502	0.881387	0.832989	0.922199	0.916642	0.892086	0.898035	0.897038	0.890006	0.824718	0.913161	0.909441	0.861986	0.894286	0.890921	0.884597	0.762882	0.0455333	0.0445961	-0.00110146	0.0744095	0.0865346	0.0445221	0.340689	-0.0306849	-0.0411018	-0.000550727	-0.0994847	-0.10104	-0.0938076	0.304821	0.0944173	0.0805994	0.140783	-0.0362305	-0.0825197	0.127439	0.411529	0.284559	0.289417	-0.069729	0.54655	0.582411	0.0518793	0.355788	0.783692	0.700291	0.718457	0.7412	0.143153	0.0249391	0.0617163	-0.025298	0.0219324	-0.0258629	0.0543569	0.173784
Very small VLDL triglycerides	0.446584	0.486065	0.159954	0.277976	0.170606	0.0344829	0.317582	0.0302542	0.693056	0.807512	-0.507751	-0.00411491	-0.730588	-0.678894	0.73436	0.157687	-0.59399	0.0373001	0.514136	0.567953	0.58652	0.88362	0.784607	0.537805	0.467452	0.45084	0.900969	0.456223	-0.39987	-0.437324	0.0438795	0.80216	0.432445	0.491276	0.861566	0.794091	0.756061	0.769187	0.809606	-0.0886688	0.795399	0.633144	-0.268446	-0.479463	0.606272	0.612344	0.62598	0.690845	0.715922	0.647087	0.588309	0.678297	0.679141	0.68169	0.686042	0.689077	0.679031	0.674664	0.738628	0.74023	0.753522	0.757596	0.774007	0.735533	0.728824	0.797911	0.804939	0.822832	0.855177	0.856927	0.829573	0.76828	0.932863	0.939349	0.951739	0.901697	0.816956	0.964422	0.88258	0.810134	0.769118	0.650475	0.582349	0.53461	0.653425		0.537351	0.503952	0.432388	0.441849	0.4854	0.317144	0.831386	0.513858	0.491037	0.482262	0.452749	0.488896	0.328845	0.698605	0.537524	0.522053	0.605479	0.465948	0.470125	0.440848	0.682851	0.537137	0.516252	0.558602	0.440856	0.437502	0.441352	0.877605	-0.368525	-0.371984	-0.431436	-0.335972	-0.317935	-0.374655	0.416522	-0.414267	-0.425388	-0.407894	-0.47143	-0.467515	-0.483709	0.0944681	-0.0472764	-0.0810061	-0.0342661	-0.251876	-0.276945	-0.158551	0.810944	0.336395	0.305255	0.181405	0.139282	0.104755	0.191297	0.86341	0.256912	0.459648	0.446037	0.396549	0.699566	-0.0691811	0.221995	-0.120153	0.0506829	-0.0609602	0.0344864	0.149644
IDL particle concentration	0.0808529	0.0730471	0.023761	0.138411	0.0463621	0.00103541	0.163555	0.0689263	0.251603	0.758907	-0.128118	0.160837	-0.127318	-0.0690961	0.061137	0.0422501	-0.102277	0.163122	0.606952	0.901179	0.886188	0.56532	0.708353	0.852003	0.54243	0.963219	0.619271	0.968831	0.121838	0.0774854	0.520752	0.865793	0.959185	0.963247	0.292627	0.187957	0.784061	0.428518	0.820926	0.3802	0.569917	-0.0143095	-0.242937	0.0183119	0.150036	0.152801	0.151915	0.21727	0.296756	0.124643	0.13712	0.123352	0.127798	0.161561	0.160027	0.148615	0.1719	0.10943	0.149169	0.152819	0.179048	0.188875	0.21646	0.16169	0.132056	0.218821	0.232984	0.266244	0.378578	0.490659	0.254404	0.156533	0.448531	0.4851	0.494543	0.738941	0.822141	0.550631	0.268543	0.916687	0.936963	0.971692	0.972014	0.966738	0.938656	0.537351		0.999108	0.990511	0.989822	0.98609	0.962649	0.734465	0.992028	0.989466	0.986036	0.978134	0.975079	0.96448	0.783304	0.975876	0.973015	0.961156	0.956999	0.952283	0.964341	0.790756	0.967945	0.966281	0.934684	0.953088	0.948677	0.945967	0.726462	0.152783	0.152919	0.0927006	0.19499	0.207684	0.162108	0.421896	0.020683	0.011073	0.0503131	-0.0443355	-0.0460077	-0.0385896	0.307989	0.0995249	0.0868769	0.148688	-0.023678	-0.0663796	0.126916	0.363732	0.220554	0.226515	-0.132883	0.517557	0.572757	-0.0432348	0.276061	0.850595	0.732909	0.749682	0.778219	0.098966	0.0371302	0.0708332	0.044154	0.018135	0.00314272	0.0917093	0.0964356
IDL total lipids	0.0652754	0.0557305	0.0204506	0.127691	0.0410901	0.00254473	0.153569	0.073038	0.226953	0.74027	-0.106946	0.165842	-0.0949628	-0.0375613	0.0278762	0.0332887	-0.0745947	0.163846	0.598684	0.898248	0.881965	0.538058	0.68896	0.850052	0.532874	0.965803	0.594944	0.97419	0.13704	0.0934114	0.525706	0.851641	0.962979	0.962983	0.261204	0.15852	0.761282	0.398547	0.806522	0.38859	0.551867	-0.0390123	-0.24536	0.0342379	0.127155	0.129661	0.127762	0.191684	0.27222	0.0984992	0.114857	0.0966896	0.101172	0.135365	0.13368	0.122078	0.145906	0.0826849	0.121044	0.124667	0.15073	0.160638	0.188544	0.133414	0.10404	0.190657	0.204781	0.237895	0.351211	0.466091	0.224962	0.12834	0.419215	0.456299	0.464516	0.718031	0.807742	0.521133	0.23726	0.901068	0.923753	0.964888	0.968291	0.964955	0.931166	0.503952	0.999108		0.994681	0.994329	0.988862	0.971384	0.707996	0.993605	0.992283	0.98941	0.98333	0.978911	0.973886	0.762562	0.977083	0.975095	0.95878	0.96216	0.9574	0.969658	0.771384	0.969171	0.96857	0.933377	0.959243	0.955126	0.950814	0.700836	0.16666	0.167017	0.10773	0.209142	0.221523	0.176832	0.40872	0.0327386	0.0234651	0.062893	-0.0309578	-0.0329499	-0.0241645	0.303481	0.0995483	0.0882121	0.148051	-0.0158486	-0.0579333	0.132627	0.334224	0.210329	0.217915	-0.146222	0.526273	0.585381	-0.0561478	0.241963	0.856641	0.725602	0.74338	0.77509	0.0719386	0.0371654	0.0611764	0.0465111	0.0157904	0.00420528	0.095979	0.0961154
IDL phospholipids	0.0113284	-0.00262109	0.00671188	0.105384	0.0212812	-0.00470112	0.121189	0.0769504	0.153678	0.678705	-0.0482333	0.173493	-0.013568	0.0402656	-0.0451123	-0.0063532	-0.00707387	0.166513	0.567127	0.874528	0.855323	0.461306	0.622913	0.828098	0.50422	0.957153	0.52245	0.975759	0.168494	0.126297	0.536352	0.802552	0.956004	0.950917	0.170867	0.0691553	0.721032	0.32282	0.753323	0.392362	0.497883	-0.112171	-0.232364	0.0641731	0.0396476	0.0418376	0.0387339	0.102185	0.18633	0.00711543	0.0281114	0.0053984	0.00992198	0.0445813	0.0434771	0.0327742	0.0551978	-0.00872869	0.0302315	0.0338178	0.05974	0.0706905	0.101794	0.0413341	0.0131114	0.10366	0.117904	0.151607	0.268073	0.390387	0.136605	0.0406342	0.342783	0.381712	0.391065	0.664632	0.768789	0.449204	0.153896	0.866621	0.894617	0.951026	0.958259	0.9566	0.918239	0.432388	0.990511	0.994681		0.993454	0.981392	0.987378	0.665939	0.988792	0.989789	0.986864	0.98418	0.975335	0.988834	0.731148	0.97086	0.970292	0.939297	0.96378	0.959315	0.970048	0.741622	0.96128	0.962955	0.914731	0.963367	0.96049	0.949917	0.642345	0.186134	0.186783	0.135589	0.224085	0.234712	0.195808	0.348437	0.0592229	0.0505591	0.0919612	-0.00265808	-0.00524041	0.00617925	0.29344	0.104455	0.0961078	0.153984	0.00431161	-0.0381521	0.154643	0.270322	0.201615	0.213062	-0.165121	0.561396	0.628157	-0.0733743	0.169861	0.861947	0.694958	0.717079	0.756801	-0.00710089	0.04764	0.040176	0.0583065	0.00831793	0.0106069	0.0872597	0.0974543
IDL cholesterol	0.0579604	0.0476419	0.0256844	0.107889	0.0397333	0.0144527	0.140857	0.0857295	0.200842	0.715423	-0.0936385	0.159962	-0.0546613	-0.00197179	-0.0174358	0.0381513	-0.0365466	0.14595	0.577682	0.891747	0.872035	0.502074	0.666358	0.847306	0.503781	0.964476	0.566621	0.981613	0.142125	0.100478	0.510329	0.834935	0.965101	0.953387	0.224806	0.131398	0.695819	0.345481	0.79322	0.389422	0.538302	-0.0513386	-0.266803	0.0407116	0.117056	0.118854	0.113484	0.173216	0.254514	0.0796188	0.106514	0.0782699	0.0827298	0.117041	0.114865	0.102886	0.127606	0.0643681	0.0990963	0.102556	0.127497	0.137406	0.165515	0.110204	0.0826966	0.16698	0.180663	0.212412	0.325244	0.443481	0.196318	0.105757	0.381309	0.418164	0.420919	0.686658	0.786954	0.475609	0.19998	0.86416	0.890283	0.939894	0.951309	0.954695	0.901292	0.441849	0.989822	0.994329	0.993454		0.99582	0.974246	0.637188	0.991937	0.993212	0.993345	0.990708	0.986053	0.982142	0.697945	0.976135	0.976229	0.9577	0.969626	0.965021	0.976402	0.709263	0.970114	0.971249	0.935685	0.967441	0.963857	0.956835	0.651489	0.171791	0.17277	0.111438	0.218971	0.231618	0.185919	0.388895	0.0292042	0.0206347	0.0598834	-0.0311995	-0.0336286	-0.0229775	0.271826	0.0915443	0.081936	0.134357	-0.00916924	-0.0475243	0.127027	0.294256	0.193091	0.202174	-0.161287	0.528883	0.594626	-0.0818553	0.19459	0.850684	0.702717	0.720587	0.755797	0.0478674	0.0241814	0.047176	0.040544	0.00969664	0.00111726	0.119341	0.0962559
IDL cholesteryl esters	0.108472	0.102579	0.0446324	0.121682	0.0573736	0.0252006	0.160654	0.0882461	0.260105	0.753644	-0.158218	0.128685	-0.120957	-0.0729901	0.0467461	0.078991	-0.0876226	0.114084	0.577851	0.896523	0.876083	0.557347	0.710589	0.853966	0.496965	0.956969	0.624373	0.977529	0.0869591	0.0451891	0.467832	0.871373	0.958208	0.944562	0.29616	0.208062	0.693702	0.385998	0.835096	0.35594	0.594002	0.0269264	-0.287368	-0.0163248	0.194886	0.196619	0.190306	0.248674	0.326875	0.156722	0.184565	0.157421	0.161749	0.195146	0.19231	0.180118	0.204867	0.143857	0.17798	0.181346	0.205617	0.215188	0.24233	0.188168	0.161882	0.243495	0.256763	0.287518	0.396134	0.509051	0.270627	0.183583	0.443493	0.478256	0.478432	0.72747	0.818432	0.52791	0.269356	0.877363	0.89915	0.93613	0.947422	0.953431	0.892218	0.4854	0.98609	0.988862	0.981392	0.99582		0.949674	0.640308	0.98929	0.989526	0.992011	0.987151	0.987468	0.963228	0.688316	0.976003	0.975697	0.971418	0.9662	0.96203	0.971075	0.69857	0.971689	0.971296	0.947566	0.961004	0.957223	0.951278	0.680456	0.121442	0.122472	0.0541763	0.174804	0.189217	0.138125	0.411647	-0.0273367	-0.0362599	0.00268219	-0.0886946	-0.0905293	-0.0824098	0.240144	0.0790365	0.0667508	0.116321	-0.0314155	-0.0670371	0.0958034	0.352772	0.209407	0.214496	-0.13425	0.503313	0.564362	-0.0722109	0.256617	0.821663	0.700237	0.71432	0.742412	0.119302	0.00594384	0.0653677	0.0235529	0.00998588	-0.00784855	0.135482	0.0974483
IDL free cholesterol	-0.0717119	-0.092033	-0.0212373	0.0697355	-0.0051253	-0.0122584	0.0860483	0.0768216	0.0436883	0.593357	0.0707403	0.231249	0.112994	0.175247	-0.176492	-0.0658846	0.0925487	0.218977	0.555214	0.847229	0.829858	0.345334	0.530818	0.799806	0.501159	0.94714	0.399752	0.95607	0.273904	0.234068	0.597257	0.712059	0.946608	0.940117	0.0357617	-0.0674016	0.67399	0.22923	0.658264	0.457105	0.379024	-0.244357	-0.203216	0.180401	-0.0854801	-0.0835871	-0.0865276	-0.0253079	0.0610294	-0.119811	-0.0961833	-0.125766	-0.121153	-0.0859977	-0.0862883	-0.0971225	-0.073722	-0.139952	-0.104408	-0.100857	-0.0752326	-0.0647476	-0.0349163	-0.091693	-0.12095	-0.0324527	-0.0182289	0.0148342	0.134227	0.261694	0.00126308	-0.0947464	0.210545	0.251339	0.260374	0.558842	0.679233	0.326176	0.0176305	0.799402	0.835412	0.914782	0.926182	0.922971	0.890888	0.317144	0.962649	0.971384	0.987378	0.974246	0.949674		0.606978	0.962413	0.966257	0.960521	0.963581	0.946782	0.993677	0.696065	0.940807	0.941918	0.888713	0.942849	0.937383	0.953952	0.709407	0.931157	0.935989	0.873079	0.948192	0.945243	0.935981	0.557524	0.28949	0.290309	0.248887	0.319354	0.32707	0.296751	0.3158	0.168172	0.160791	0.199425	0.112354	0.108566	0.125012	0.340267	0.119809	0.117238	0.174637	0.0472569	0.00359327	0.200876	0.138214	0.147331	0.165961	-0.219851	0.574921	0.649863	-0.100947	0.0346433	0.891256	0.681403	0.708429	0.760242	-0.134307	0.0683716	-0.000342103	0.0807597	0.00672897	0.0232918	0.0752641	0.0915156
IDL triglycerides	0.160597	0.179029	0.0247556	0.247884	0.078692	-0.0538796	0.235732	-0.0305838	0.417277	0.757039	-0.262484	0.13369	-0.465255	-0.390812	0.437371	0.0625733	-0.411784	0.21333	0.588462	0.682643	0.698684	0.718862	0.714875	0.62368	0.586995	0.661474	0.670978	0.602528	0.0098433	-0.0352494	0.440513	0.737514	0.63453	0.717856	0.521425	0.393896	0.965138	0.700624	0.69314	0.240411	0.531959	0.178935	-0.0481515	-0.0695942	0.240889	0.247646	0.26817	0.344065	0.391864	0.283404	0.220168	0.286704	0.289497	0.307364	0.311424	0.307524	0.314143	0.277775	0.334938	0.338157	0.361309	0.367339	0.383905	0.348695	0.320393	0.394549	0.406589	0.435392	0.511628	0.557963	0.450395	0.347065	0.62494	0.648634	0.68416	0.753197	0.727716	0.73432	0.509102	0.88155	0.867498	0.819827	0.766025	0.718507	0.828234	0.831386	0.734465	0.707996	0.665939	0.637188	0.640308	0.606978		0.684072	0.663237	0.642235	0.611733	0.618392	0.577196	0.965201	0.668657	0.652294	0.677966	0.59507	0.590958	0.604748	0.944863	0.662441	0.64639	0.659227	0.584682	0.576114	0.605444	0.905819	0.0401615	0.0360564	-0.00107993	0.0445801	0.0531549	0.0233824	0.478641	-0.000931375	-0.0125939	0.0109871	-0.0666735	-0.063959	-0.075396	0.421991	0.117658	0.0940338	0.181654	-0.0762675	-0.125278	0.096997	0.597748	0.286754	0.27444	0.0688234	0.29044	0.272601	0.183908	0.617249	0.592401	0.659645	0.667639	0.654845	0.310278	0.0812985	0.156145	0.0402367	0.0377834	0.0131311	-0.0586053	0.0781311
Large LDL particle concentration	0.0873388	0.0762733	0.0380346	0.129301	0.0465828	0.013314	0.162954	0.0906163	0.250692	0.746571	-0.111948	0.16771	-0.101904	-0.0434307	0.0443185	0.0152151	-0.0758319	0.155072	0.603837	0.901258	0.885591	0.549322	0.691731	0.855851	0.529069	0.961365	0.612079	0.990983	0.0902384	0.0459778	0.494128	0.861685	0.961389	0.951709	0.282417	0.188539	0.729967	0.365688	0.828542	0.351842	0.588516	0.00202726	-0.334679	-0.030102	0.141267	0.14358	0.141294	0.202529	0.281431	0.110886	0.129486	0.11647	0.120543	0.152748	0.14937	0.138339	0.160876	0.103592	0.147616	0.150823	0.17588	0.183372	0.21144	0.155789	0.131688	0.223464	0.236895	0.269478	0.376096	0.486468	0.253725	0.163395	0.448479	0.48439	0.48852	0.737858	0.825512	0.542653	0.270398	0.897415	0.918763	0.960669	0.955535	0.94825	0.927086	0.513858	0.992028	0.993605	0.988792	0.991937	0.98929	0.962413	0.684072		0.999534	0.997436	0.994918	0.993756	0.975404	0.72681	0.993969	0.993107	0.975688	0.984383	0.980911	0.985959	0.739203	0.988699	0.988564	0.951194	0.981386	0.978106	0.968873	0.697388	0.107527	0.108467	0.0452001	0.157677	0.172232	0.120891	0.371537	-0.0296862	-0.038512	0.00216256	-0.0916151	-0.0942214	-0.0826833	0.234833	0.0732041	0.0619678	0.114322	-0.0353705	-0.0741026	0.103174	0.333308	0.237674	0.245494	-0.137666	0.565332	0.62639	-0.0493569	0.256852	0.835882	0.698941	0.714273	0.746888	0.101965	0.0183803	0.0749344	0.0350887	0.015208	0.00382812	0.114473	0.122608
Large LDL total lipids	0.0774306	0.0652832	0.0365695	0.120946	0.0426268	0.0144292	0.154892	0.094763	0.234111	0.730848	-0.0972423	0.169732	-0.0785169	-0.0211226	0.0215776	0.00735733	-0.0551661	0.153431	0.595325	0.896232	0.879557	0.528479	0.675394	0.852098	0.519323	0.960012	0.595703	0.993795	0.0945224	0.0508979	0.491338	0.851367	0.960986	0.948153	0.261529	0.169775	0.710686	0.34166	0.818648	0.350996	0.578951	-0.0126388	-0.338422	-0.0244954	0.126041	0.128159	0.124983	0.185272	0.264921	0.0932084	0.114734	0.0989949	0.103067	0.135376	0.131937	0.120965	0.143472	0.086125	0.129513	0.132675	0.157525	0.165039	0.193557	0.137207	0.113705	0.20574	0.21909	0.251502	0.358362	0.470476	0.234721	0.14582	0.42957	0.465704	0.468634	0.723792	0.815852	0.522772	0.250615	0.885578	0.908452	0.954608	0.95129	0.945315	0.920373	0.491037	0.989466	0.992283	0.989789	0.993212	0.989526	0.966257	0.663237	0.999534		0.998312	0.997344	0.9954	0.980223	0.708548	0.99379	0.993597	0.972926	0.987344	0.984012	0.988289	0.721993	0.988303	0.988947	0.948214	0.984901	0.982061	0.970466	0.676973	0.111287	0.11241	0.0499484	0.161776	0.176114	0.125466	0.357607	-0.0276368	-0.0361775	0.00454774	-0.0883332	-0.0911999	-0.0785351	0.225238	0.0682542	0.0579322	0.10847	-0.034416	-0.0725115	0.102045	0.312037	0.229244	0.238112	-0.148808	0.570796	0.635269	-0.0615922	0.233292	0.83569	0.688458	0.704407	0.739297	0.0852199	0.0176414	0.0682799	0.0361153	0.0131676	0.00470126	0.117896	0.123679
Large LDL phospholipids	0.0837542	0.0711335	0.0365395	0.118147	0.0413927	0.0187334	0.152943	0.0918967	0.240159	0.73573	-0.110524	0.153167	-0.0862285	-0.0333223	0.0292547	0.0208226	-0.0631027	0.134904	0.586455	0.898155	0.879283	0.53483	0.682376	0.852907	0.506968	0.961484	0.598796	0.992417	0.097804	0.0550122	0.485877	0.85354	0.963909	0.946056	0.266305	0.177817	0.692956	0.340938	0.821673	0.358265	0.578186	0.000961908	-0.344575	-0.0328118	0.138898	0.140777	0.136996	0.194122	0.271742	0.104088	0.128272	0.110281	0.114225	0.14661	0.141182	0.129121	0.153872	0.0977944	0.139773	0.142839	0.167284	0.174237	0.202123	0.146905	0.12432	0.214068	0.22722	0.259174	0.364833	0.476451	0.241513	0.154728	0.432068	0.467757	0.471034	0.722753	0.814612	0.522137	0.25447	0.877131	0.899904	0.945397	0.944739	0.942153	0.907193	0.482262	0.986036	0.98941	0.986864	0.993345	0.992011	0.960521	0.642235	0.997436	0.998312		0.996811	0.995643	0.977259	0.688541	0.991378	0.991582	0.977415	0.985177	0.981404	0.988053	0.703031	0.987298	0.988072	0.954754	0.982701	0.979185	0.971164	0.667909	0.103959	0.105315	0.041907	0.15624	0.170333	0.120598	0.351481	-0.032006	-0.04065	0.00243368	-0.0939248	-0.0963895	-0.0854234	0.212067	0.094871	0.0841645	0.131456	-0.00784685	-0.0445103	0.122578	0.327408	0.253771	0.262259	-0.119148	0.579559	0.640253	-0.0427526	0.232732	0.831502	0.692427	0.707466	0.739821	0.0893798	0.00994021	0.0699356	0.0366802	0.0108176	0.0054747	0.13114	0.117969
Large LDL cholesterol	0.0737518	0.0605562	0.0431422	0.105827	0.0409895	0.0219012	0.143431	0.109575	0.216014	0.702401	-0.0799643	0.168074	-0.0426497	0.0116402	-0.0120136	-0.0038099	-0.0196325	0.141075	0.575463	0.882115	0.86347	0.494413	0.646702	0.842794	0.49355	0.949248	0.57704	0.998126	0.0760255	0.0339551	0.461592	0.837818	0.952839	0.931438	0.237423	0.153688	0.659137	0.291905	0.809411	0.327552	0.57969	-0.0179577	-0.363204	-0.0383626	0.11619	0.117829	0.112167	0.169998	0.250554	0.0772896	0.106057	0.0851972	0.089189	0.121052	0.117607	0.107185	0.128608	0.0725324	0.114999	0.117986	0.141964	0.149366	0.178925	0.120716	0.0996565	0.19242	0.205341	0.236905	0.342081	0.455968	0.217095	0.133618	0.408384	0.444151	0.442496	0.705538	0.804681	0.494836	0.230538	0.860425	0.885279	0.937416	0.936761	0.933493	0.90099	0.452749	0.978134	0.98333	0.98418	0.990708	0.987151	0.963581	0.611733	0.994918	0.997344	0.996811		0.9982	0.982359	0.656317	0.992252	0.993616	0.968047	0.99322	0.990857	0.989875	0.672089	0.986512	0.988577	0.940752	0.990953	0.989649	0.969824	0.63477	0.0942843	0.0958527	0.0331586	0.147785	0.162467	0.110869	0.326187	-0.0512353	-0.0590936	-0.0188192	-0.108576	-0.112064	-0.096694	0.182733	0.0406682	0.0317671	0.0759908	-0.0494831	-0.0847434	0.0779384	0.276409	0.209062	0.219141	-0.174068	0.574137	0.646749	-0.0947365	0.197171	0.818881	0.654412	0.670467	0.708885	0.0735521	0.00722483	0.0581701	0.028054	0.00881989	0.0016864	0.131011	0.131786
Large LDL cholesteryl esters	0.109831	0.0994126	0.0593593	0.11746	0.0547717	0.0296605	0.15935	0.114434	0.258272	0.728444	-0.11775	0.154256	-0.0868871	-0.0336003	0.0327712	0.014697	-0.0531831	0.125774	0.581053	0.885845	0.867794	0.532512	0.675116	0.848067	0.494258	0.942933	0.618482	0.997002	0.0322558	-0.010107	0.42971	0.863282	0.946897	0.924416	0.287876	0.207738	0.659769	0.316383	0.83955	0.299004	0.621586	0.0367009	-0.386642	-0.0838067	0.165837	0.167511	0.161632	0.219138	0.297882	0.127275	0.155636	0.137656	0.14152	0.17243	0.168752	0.158617	0.179159	0.125308	0.16893	0.171827	0.195363	0.202424	0.231714	0.173537	0.153802	0.246603	0.259236	0.290275	0.392182	0.502044	0.269881	0.188722	0.455622	0.490016	0.486561	0.73816	0.830386	0.535787	0.282414	0.873092	0.89476	0.938531	0.93509	0.931272	0.900502	0.488896	0.975079	0.978911	0.975335	0.986053	0.987468	0.946782	0.618392	0.993756	0.9954	0.995643	0.9982		0.969444	0.651731	0.994309	0.995357	0.977103	0.993566	0.991973	0.986804	0.666714	0.98945	0.99047	0.947402	0.989276	0.988303	0.966633	0.656417	0.0523297	0.0538674	-0.0128683	0.109499	0.125585	0.0697458	0.336145	-0.0958046	-0.103873	-0.0637585	-0.153722	-0.156987	-0.142545	0.15672	0.0263293	0.0156849	0.0573552	-0.069662	-0.103084	0.0519871	0.315108	0.22023	0.227782	-0.159679	0.561556	0.63176	-0.089817	0.240562	0.797081	0.649855	0.663511	0.697534	0.125046	-0.00689921	0.0709388	0.0121275	0.0102869	-0.006129	0.140007	0.139069
Large LDL free cholesterol	-0.0431537	-0.064459	-0.00797452	0.0672054	-0.00283472	-0.00247386	0.0897485	0.0919519	0.0761634	0.60453	0.0397543	0.206723	0.0965745	0.152547	-0.151283	-0.0618714	0.0857812	0.184905	0.543925	0.849938	0.829729	0.363836	0.54262	0.806821	0.479042	0.946	0.431086	0.978294	0.211368	0.171164	0.550834	0.736587	0.948569	0.930949	0.0704547	-0.0225835	0.640331	0.205559	0.69409	0.40827	0.43345	-0.189031	-0.278248	0.104558	-0.0460608	-0.0445913	-0.0494349	0.00779427	0.0921492	-0.0853025	-0.0556837	-0.0851521	-0.0808712	-0.046851	-0.0495454	-0.0606167	-0.0369182	-0.0984546	-0.060339	-0.0571516	-0.0323921	-0.0240733	0.00580062	-0.0514306	-0.0759729	0.0149758	0.0284994	0.0609917	0.174047	0.298097	0.0434391	-0.0453591	0.248552	0.28787	0.291983	0.585472	0.704464	0.352939	0.0599885	0.800381	0.834673	0.911876	0.92009	0.918693	0.881387	0.328845	0.96448	0.973886	0.988834	0.982142	0.963228	0.993677	0.577196	0.975404	0.980223	0.977259	0.982359	0.969444		0.655538	0.962426	0.964769	0.916843	0.968867	0.96419	0.976151	0.672512	0.954361	0.959605	0.89842	0.972966	0.970678	0.957148	0.553312	0.222649	0.224272	0.175911	0.263279	0.273214	0.236155	0.286363	0.0892015	0.0821778	0.122058	0.0349933	0.0309155	0.0487325	0.259886	0.0854349	0.0822062	0.133152	0.0159247	-0.024055	0.158218	0.149459	0.170478	0.188207	-0.213181	0.601367	0.679773	-0.106635	0.0574716	0.867334	0.651702	0.675267	0.726697	-0.0917407	0.0512487	0.0170607	0.0770025	0.00416696	0.0262343	0.0997416	0.10699
Large LDL triglycerides	0.0690333	0.071361	-0.0337268	0.224468	0.0465752	-0.0678672	0.212798	-0.0606926	0.305354	0.739342	-0.186948	0.172123	-0.354265	-0.276157	0.295395	0.0705218	-0.334814	0.261583	0.605096	0.731502	0.743267	0.648036	0.6984	0.66129	0.614986	0.745756	0.563793	0.641041	0.221746	0.176054	0.614425	0.694577	0.720454	0.800996	0.380703	0.238259	0.989319	0.678692	0.631579	0.430179	0.388837	0.00423076	0.00740943	0.128545	0.140397	0.146723	0.16834	0.239316	0.290556	0.177314	0.120493	0.161288	0.165091	0.190868	0.193597	0.183962	0.2033	0.149736	0.19112	0.195078	0.220795	0.228329	0.240061	0.215425	0.175309	0.237281	0.250695	0.281507	0.372349	0.434074	0.299395	0.185032	0.474871	0.503886	0.546036	0.657999	0.657879	0.606668	0.339685	0.848828	0.846961	0.826643	0.7938	0.756938	0.832989	0.698605	0.783304	0.762562	0.731148	0.697945	0.688316	0.696065	0.965201	0.72681	0.708548	0.688541	0.656317	0.651731	0.655538		0.696109	0.681051	0.694293	0.624824	0.615005	0.658966	0.985566	0.691123	0.67853	0.695534	0.621689	0.607728	0.664432	0.861133	0.246429	0.242625	0.204656	0.249273	0.256555	0.228337	0.539605	0.203519	0.191867	0.217659	0.135298	0.137892	0.126608	0.56682	0.226114	0.207369	0.306416	0.0444813	-0.0104079	0.233467	0.491956	0.274672	0.270858	0.0498985	0.336737	0.317379	0.207119	0.483107	0.730592	0.763494	0.775796	0.774479	0.151256	0.124747	0.132957	0.0952786	0.05361	0.0282627	-0.0705982	0.0263143
Medium LDL particle concentration	0.11291	0.10105	0.0519454	0.128328	0.0503589	0.021734	0.17175	0.1066	0.278516	0.745987	-0.11375	0.172708	-0.113459	-0.052626	0.0680589	-0.0092123	-0.0818535	0.151795	0.607275	0.893036	0.879416	0.558335	0.686821	0.850395	0.526516	0.945157	0.63544	0.994471	0.0338879	-0.0110851	0.456368	0.870039	0.946982	0.931668	0.315904	0.229864	0.707455	0.345797	0.848778	0.303766	0.628917	0.0485993	-0.419553	-0.0979105	0.162392	0.164686	0.162347	0.222632	0.299847	0.132372	0.150719	0.145905	0.149544	0.178916	0.175094	0.165688	0.184657	0.134202	0.184718	0.187525	0.211417	0.216933	0.245452	0.188626	0.1698	0.266356	0.279027	0.310815	0.409724	0.5135	0.293103	0.20899	0.488096	0.522355	0.523365	0.761756	0.8431	0.574602	0.316133	0.895199	0.913915	0.952351	0.937819	0.924622	0.922199	0.537524	0.975876	0.977083	0.97086	0.976135	0.976003	0.940807	0.668657	0.993969	0.99379	0.991378	0.992252	0.994309	0.962426	0.696109		0.999729	0.982069	0.993681	0.991541	0.989311	0.714557	0.996569	0.996561	0.95605	0.990719	0.988183	0.974639	0.696913	0.0454974	0.0469498	-0.0201998	0.103014	0.119956	0.0612577	0.33406	-0.0959509	-0.104348	-0.0637565	-0.155647	-0.158875	-0.144572	0.170114	0.0333918	0.0219842	0.0697728	-0.0716098	-0.108346	0.0609773	0.333063	0.256724	0.264172	-0.135352	0.590631	0.65326	-0.0472249	0.280752	0.805852	0.666438	0.678965	0.711596	0.141633	0.00656558	0.0851601	0.0246803	0.0145288	0.00470058	0.121344	0.15209
Medium LDL total lipids	0.107716	0.0949802	0.051709	0.121957	0.047735	0.0240174	0.166556	0.110287	0.268627	0.735751	-0.105253	0.173631	-0.0990225	-0.0389549	0.0536751	-0.0131656	-0.0689673	0.149499	0.601385	0.889139	0.874889	0.545025	0.676439	0.847419	0.519164	0.943424	0.625443	0.996293	0.0343725	-0.0102293	0.453094	0.863422	0.946089	0.928002	0.303362	0.219379	0.691811	0.328273	0.843008	0.301396	0.624129	0.0414953	-0.425994	-0.0972566	0.153997	0.156143	0.153166	0.21256	0.290053	0.122229	0.142693	0.136196	0.139814	0.169135	0.165211	0.155852	0.174776	0.124557	0.174738	0.177494	0.201162	0.206573	0.235311	0.178159	0.159973	0.256685	0.26925	0.300852	0.399462	0.504043	0.282312	0.199598	0.476775	0.511075	0.510976	0.752836	0.836939	0.562049	0.304645	0.88627	0.905952	0.94695	0.93379	0.921435	0.916642	0.522053	0.973015	0.975095	0.970292	0.976229	0.975697	0.941918	0.652294	0.993107	0.993597	0.991582	0.993616	0.995357	0.964769	0.681051	0.999729		0.980382	0.995832	0.993778	0.991057	0.699711	0.99639	0.996955	0.954487	0.993252	0.990941	0.976167	0.681932	0.0453073	0.0469358	-0.0201678	0.103737	0.120641	0.0620708	0.323866	-0.0977444	-0.105918	-0.0653891	-0.156404	-0.159822	-0.144696	0.160294	0.0285716	0.0177783	0.0639206	-0.0720682	-0.108136	0.0583691	0.318629	0.251951	0.260091	-0.142154	0.594887	0.65965	-0.054556	0.26581	0.804082	0.65791	0.670607	0.704694	0.132544	0.00442147	0.0811509	0.0242215	0.0135296	0.00507309	0.125641	0.153837
Medium LDL phospholipids	0.189767	0.182491	0.0628711	0.149939	0.0695052	0.0348869	0.203916	0.0869254	0.376228	0.825099	-0.228282	0.112191	-0.239419	-0.187894	0.184368	0.0800052	-0.190584	0.0974811	0.610902	0.910301	0.89469	0.666001	0.778992	0.863457	0.522021	0.940344	0.719732	0.966723	0.00621775	-0.0381302	0.429169	0.917969	0.942835	0.9258	0.434801	0.35391	0.720273	0.441156	0.902857	0.312641	0.679639	0.16585	-0.433879	-0.146972	0.29653	0.298758	0.297483	0.350319	0.416521	0.269205	0.28537	0.281818	0.285146	0.313917	0.3055	0.292705	0.318102	0.271085	0.316124	0.318811	0.34179	0.345121	0.367441	0.321368	0.30217	0.386224	0.398156	0.427944	0.51838	0.609135	0.411935	0.33195	0.579374	0.609718	0.611889	0.809864	0.869062	0.653785	0.422598	0.905878	0.916802	0.931589	0.919345	0.912283	0.892086	0.605479	0.961156	0.95878	0.939297	0.9577	0.971418	0.888713	0.677966	0.975688	0.972926	0.977415	0.968047	0.977103	0.916843	0.694293	0.982069	0.980382		0.963332	0.958965	0.969257	0.716332	0.98462	0.981483	0.981115	0.957181	0.950487	0.959882	0.754992	0.0119673	0.0136061	-0.0654242	0.0787517	0.096935	0.0343087	0.395968	-0.130361	-0.13958	-0.098047	-0.193396	-0.194803	-0.188418	0.158225	0.0857329	0.0697022	0.114973	-0.0396515	-0.0727963	0.0778112	0.443086	0.319452	0.320672	-0.0371643	0.550442	0.591172	0.0282477	0.378116	0.779204	0.706571	0.711245	0.727523	0.245698	-0.0152293	0.11385	0.0178029	0.0128164	0.000266339	0.146093	0.129254
Medium LDL cholesterol	0.0845917	0.0699687	0.0554662	0.101098	0.0403005	0.0293804	0.145748	0.127899	0.226206	0.684075	-0.0619515	0.183919	-0.0365315	0.0221415	-0.00415273	-0.0432632	-0.0116104	0.147749	0.576253	0.86351	0.848011	0.483403	0.62212	0.82714	0.490562	0.925574	0.582758	0.998292	0.0214107	-0.0215798	0.426912	0.831894	0.930755	0.904523	0.249585	0.173003	0.631847	0.254654	0.814131	0.272685	0.608001	0.0104459	-0.442134	-0.102197	0.109565	0.111264	0.105679	0.164172	0.244439	0.071913	0.0993396	0.0887188	0.0922618	0.120832	0.117889	0.110011	0.12607	0.0772659	0.128167	0.130731	0.153522	0.159224	0.190437	0.128955	0.113787	0.213861	0.226081	0.257113	0.355215	0.463721	0.235318	0.157587	0.432062	0.466673	0.46209	0.718881	0.814254	0.513048	0.258672	0.852704	0.87592	0.927533	0.916734	0.905526	0.898035	0.465948	0.956999	0.96216	0.96378	0.969626	0.9662	0.942849	0.59507	0.984383	0.987344	0.985177	0.99322	0.993566	0.968867	0.624824	0.993681	0.995832	0.963332		0.999418	0.98871	0.642897	0.988848	0.991538	0.933739	0.998312	0.998392	0.970899	0.620979	0.0319909	0.0340149	-0.0295933	0.0905118	0.107103	0.0498168	0.272582	-0.11415	-0.121459	-0.0814767	-0.168659	-0.172984	-0.153883	0.118836	-0.00645979	-0.0148097	0.0250572	-0.0897998	-0.123625	0.0342778	0.260095	0.222119	0.232765	-0.181825	0.60669	0.682943	-0.0979259	0.208527	0.785851	0.60939	0.623932	0.664634	0.0959471	-0.00254147	0.064816	0.0165802	0.00984663	0.00340589	0.134237	0.166736
Medium LDL cholesteryl esters	0.0902813	0.0773739	0.063898	0.103762	0.0449743	0.0302667	0.14625	0.133774	0.230303	0.677329	-0.0612689	0.183558	-0.0360814	0.0224495	-0.000887706	-0.0502639	-0.00825437	0.145143	0.571778	0.855443	0.840282	0.479633	0.614508	0.821363	0.485006	0.915651	0.587273	0.996632	-0.00282608	-0.0453997	0.403614	0.832744	0.92098	0.8944	0.253506	0.178921	0.62234	0.247559	0.816179	0.248181	0.620612	0.0205196	-0.444442	-0.121744	0.111271	0.112968	0.106626	0.166469	0.247809	0.0729731	0.10103	0.0917576	0.0952517	0.123158	0.120983	0.114144	0.127996	0.0803914	0.132905	0.135419	0.157946	0.164064	0.196723	0.132416	0.118497	0.220765	0.232906	0.263788	0.361562	0.470425	0.241125	0.164598	0.43922	0.473601	0.467678	0.724717	0.820535	0.517725	0.266335	0.852868	0.87561	0.926924	0.914186	0.902275	0.897038	0.470125	0.952283	0.9574	0.959315	0.965021	0.96203	0.937383	0.590958	0.980911	0.984012	0.981404	0.990857	0.991973	0.96419	0.615005	0.991541	0.993778	0.958965	0.999418		0.983029	0.632199	0.985498	0.988144	0.925125	0.996764	0.998304	0.963099	0.616083	0.00889657	0.0107996	-0.0512392	0.066238	0.082955	0.0255848	0.259567	-0.136379	-0.143653	-0.103616	-0.190625	-0.195078	-0.175372	0.101628	-0.0234453	-0.0319726	0.00597577	-0.10589	-0.138986	0.0163887	0.263573	0.215736	0.225834	-0.189663	0.602672	0.682019	-0.112289	0.212697	0.770111	0.591977	0.606874	0.647678	0.104766	-0.00753055	0.065294	0.00711586	0.00891052	-0.00111021	0.13459	0.173756
Medium LDL free cholesterol	0.0578039	0.035909	0.0176712	0.0880178	0.0191867	0.0251103	0.141284	0.100554	0.204167	0.703669	-0.0633604	0.183079	-0.0369436	0.0215013	-0.0192572	-0.0126945	-0.0251527	0.15712	0.587636	0.886931	0.870108	0.492545	0.646235	0.841103	0.507837	0.956162	0.553989	0.991797	0.127748	0.0835551	0.523159	0.81603	0.960764	0.93641	0.227819	0.143541	0.664343	0.281204	0.793271	0.376362	0.543716	-0.0346513	-0.425728	-0.0146431	0.0992157	0.100906	0.0987033	0.150499	0.224993	0.0649228	0.0892088	0.0728745	0.0765796	0.107638	0.101389	0.0890863	0.114553	0.0612108	0.104418	0.107167	0.130791	0.134591	0.159075	0.110763	0.0903658	0.179577	0.191974	0.223231	0.321455	0.42696	0.205541	0.123613	0.393875	0.429032	0.430399	0.682756	0.774982	0.484708	0.220613	0.839978	0.864991	0.917328	0.915175	0.907179	0.890006	0.440848	0.964341	0.969658	0.970048	0.976402	0.971075	0.953952	0.604748	0.985959	0.988289	0.988053	0.989875	0.986804	0.976151	0.658966	0.989311	0.991057	0.969257	0.98871	0.983029		0.681241	0.989863	0.992707	0.958799	0.991268	0.984943	0.991758	0.634182	0.133045	0.135573	0.0661213	0.195806	0.211553	0.155634	0.325168	-0.014745	-0.0220979	0.0170666	-0.0695899	-0.0733019	-0.0570853	0.192679	0.068023	0.0606096	0.108266	-0.0178354	-0.0543739	0.112413	0.240374	0.24682	0.259765	-0.145075	0.616258	0.677973	-0.0336422	0.186703	0.844099	0.677003	0.689867	0.729653	0.0548981	0.0194682	0.061331	0.0577633	0.0131604	0.0230877	0.130707	0.134108
Medium LDL triglycerides	0.0716425	0.0693822	-0.0435271	0.221542	0.0457397	-0.0766102	0.217237	-0.0579426	0.302547	0.743417	-0.171816	0.172403	-0.325962	-0.24982	0.278038	0.0429651	-0.307047	0.261736	0.607053	0.753393	0.762073	0.644247	0.696914	0.685108	0.615384	0.767131	0.557511	0.658997	0.249845	0.205069	0.628975	0.695952	0.742415	0.818604	0.376584	0.235706	0.986557	0.665945	0.638962	0.463346	0.381108	-0.00588469	-0.0502501	0.146843	0.148988	0.154947	0.176895	0.241864	0.291078	0.182031	0.129939	0.163624	0.16743	0.194484	0.194666	0.183097	0.206504	0.152102	0.190183	0.194108	0.219865	0.225997	0.235121	0.215518	0.174787	0.234061	0.247234	0.277686	0.366525	0.426885	0.295121	0.182771	0.467955	0.496809	0.539767	0.650134	0.650305	0.599119	0.333548	0.839659	0.838483	0.823985	0.787193	0.751304	0.824718	0.682851	0.790756	0.771384	0.741622	0.709263	0.69857	0.709407	0.944863	0.739203	0.721993	0.703031	0.672089	0.666714	0.672512	0.985566	0.714557	0.699711	0.716332	0.642897	0.632199	0.681241		0.711842	0.699525	0.722212	0.641811	0.626941	0.688704	0.869343	0.273961	0.270539	0.228824	0.28176	0.290854	0.256009	0.539477	0.222241	0.210999	0.237955	0.154936	0.156942	0.148056	0.559535	0.235133	0.217557	0.316131	0.059493	0.00477298	0.245602	0.461735	0.279433	0.277345	0.0439643	0.35876	0.341904	0.202967	0.454626	0.754565	0.781666	0.793363	0.793921	0.139192	0.138678	0.127441	0.116046	0.0432701	0.0341768	-0.0820896	0.0260231
Small LDL particle concentration	0.123855	0.111848	0.0534072	0.123291	0.0545774	0.0295719	0.18059	0.102809	0.286284	0.764241	-0.117421	0.177989	-0.129237	-0.065654	0.0805173	-0.00303758	-0.0991948	0.155738	0.621616	0.906096	0.893439	0.576984	0.705171	0.860224	0.537694	0.951225	0.63698	0.989574	0.0588346	0.0130903	0.483319	0.868013	0.953904	0.935743	0.327422	0.243035	0.704791	0.350895	0.850897	0.3337	0.618246	0.0625497	-0.454804	-0.0849898	0.178374	0.180467	0.179395	0.233711	0.306756	0.147784	0.167287	0.161214	0.164634	0.193281	0.187398	0.176635	0.198393	0.150244	0.199364	0.202016	0.225143	0.229172	0.254772	0.203447	0.185286	0.27785	0.290114	0.320942	0.415857	0.514404	0.304366	0.222393	0.492752	0.526124	0.528897	0.7565	0.832307	0.578444	0.324987	0.886489	0.904602	0.94098	0.926536	0.912496	0.913161	0.537137	0.967945	0.969171	0.96128	0.970114	0.971689	0.931157	0.662441	0.988699	0.988303	0.987298	0.986512	0.98945	0.954361	0.691123	0.996569	0.99639	0.98462	0.988848	0.985498	0.989863	0.711842		0.99959	0.972652	0.98858	0.983578	0.983522	0.712371	0.0663124	0.0682117	-0.00512846	0.130683	0.149351	0.0844362	0.35021	-0.0792663	-0.0875361	-0.046697	-0.138539	-0.141636	-0.127966	0.173383	0.060228	0.04877	0.0963365	-0.0450626	-0.0810919	0.0844371	0.336691	0.277327	0.284537	-0.105413	0.592814	0.648635	-0.0168957	0.286603	0.814537	0.686127	0.697377	0.727991	0.148001	0.00421938	0.0834058	0.0282306	0.0131336	0.00813539	0.1215	0.154157
Small LDL total lipids	0.111349	0.0974282	0.0495545	0.114774	0.0485393	0.0303213	0.172087	0.105483	0.268171	0.748764	-0.101443	0.181862	-0.106412	-0.043304	0.0579069	-0.0112437	-0.0801732	0.156906	0.614894	0.901125	0.887833	0.556318	0.688952	0.855725	0.530773	0.95087	0.619622	0.992104	0.0668728	0.0214299	0.486729	0.857016	0.95427	0.933684	0.305398	0.222113	0.690668	0.329185	0.839636	0.335923	0.606002	0.0443534	-0.457111	-0.0770214	0.159385	0.161357	0.15979	0.213657	0.287494	0.127326	0.148589	0.140805	0.144238	0.173023	0.167223	0.156564	0.178213	0.129805	0.178673	0.1813	0.204343	0.208407	0.234441	0.182472	0.164656	0.25774	0.269979	0.300839	0.396169	0.496379	0.283541	0.202284	0.473275	0.50702	0.509234	0.742606	0.822434	0.559321	0.304146	0.876467	0.896142	0.936558	0.923869	0.910405	0.909441	0.516252	0.966281	0.96857	0.962955	0.971249	0.971296	0.935989	0.64639	0.988564	0.988947	0.988072	0.988577	0.99047	0.959605	0.67853	0.996561	0.996955	0.981483	0.991538	0.988144	0.992707	0.699525	0.99959		0.96945	0.992047	0.987204	0.986187	0.692801	0.0726505	0.0747262	0.00233181	0.137159	0.155542	0.0915078	0.336682	-0.073411	-0.0814405	-0.0405073	-0.131698	-0.135033	-0.120332	0.168515	0.0579399	0.0474202	0.0940121	-0.0421081	-0.0779819	0.0868588	0.315185	0.27167	0.280114	-0.114907	0.601386	0.659708	-0.024215	0.264011	0.817197	0.678558	0.690456	0.723419	0.128936	0.00489318	0.0774706	0.03047	0.0129516	0.0100124	0.12351	0.155325
Small LDL phospholipids	0.168782	0.155906	0.0425258	0.137682	0.0642216	0.0418966	0.211795	0.062836	0.346883	0.83473	-0.205167	0.133879	-0.239243	-0.181126	0.169489	0.0929954	-0.208696	0.123461	0.631316	0.924295	0.910791	0.666715	0.790043	0.865545	0.545369	0.952755	0.666367	0.939362	0.130187	0.0846811	0.538102	0.87152	0.956566	0.936183	0.399146	0.315952	0.718569	0.438123	0.857542	0.429623	0.587394	0.129829	-0.466067	-0.0561916	0.271045	0.273024	0.276207	0.316629	0.373636	0.246432	0.260838	0.253557	0.256602	0.285277	0.272386	0.255591	0.289588	0.243967	0.283396	0.285903	0.307982	0.307912	0.322185	0.291926	0.271109	0.343262	0.35465	0.383043	0.467732	0.549577	0.371732	0.292432	0.527051	0.556874	0.566443	0.750111	0.80265	0.609138	0.375673	0.860695	0.873574	0.892317	0.883373	0.874261	0.861986	0.558602	0.934684	0.933377	0.914731	0.935685	0.947566	0.873079	0.659227	0.951194	0.948214	0.954754	0.940752	0.947402	0.89842	0.695534	0.95605	0.954487	0.981115	0.933739	0.925125	0.958799	0.722212	0.972652	0.96945		0.93504	0.921328	0.969705	0.766	0.114443	0.116827	0.0307075	0.188819	0.208284	0.139827	0.430405	-0.0216283	-0.0305787	0.0120276	-0.0843482	-0.0852744	-0.0811736	0.217384	0.187364	0.173126	0.220886	0.0669617	0.0332899	0.183158	0.412801	0.368573	0.372304	0.0363936	0.571284	0.59221	0.122457	0.347842	0.821757	0.766683	0.770214	0.785088	0.196877	-0.00499657	0.102215	0.0410235	0.00825666	0.0107312	0.136128	0.115359
Small LDL cholesterol	0.0645232	0.0465876	0.0442823	0.0857515	0.029667	0.0280164	0.135074	0.124331	0.19837	0.670487	-0.0313809	0.198578	-0.00841392	0.0526844	-0.0310408	-0.0622043	0.00783371	0.161458	0.578641	0.864479	0.849333	0.462198	0.605555	0.825897	0.494514	0.929982	0.553307	0.996917	0.0582924	0.0149871	0.459081	0.811265	0.935566	0.907866	0.219117	0.14167	0.626965	0.231701	0.793511	0.299823	0.575771	-0.0215644	-0.453444	-0.0701307	0.0805538	0.0820879	0.0773471	0.13248	0.211854	0.0419448	0.0707561	0.057876	0.0613494	0.0899176	0.086114	0.0776759	0.095084	0.0466906	0.0967428	0.0992514	0.12182	0.126949	0.157229	0.0978373	0.0827186	0.181573	0.193692	0.224607	0.321982	0.430115	0.203388	0.125958	0.40209	0.437115	0.434951	0.693138	0.790223	0.486616	0.227919	0.838928	0.864036	0.920643	0.911055	0.899025	0.894286	0.440856	0.953088	0.959243	0.963367	0.967441	0.961004	0.948192	0.584682	0.981386	0.984901	0.982701	0.990953	0.989276	0.972966	0.621689	0.990719	0.993252	0.957181	0.998312	0.996764	0.991268	0.641811	0.98858	0.992047	0.93504		0.998839	0.977919	0.607509	0.0658449	0.0682509	0.0039679	0.126546	0.143444	0.0846305	0.263645	-0.0823774	-0.0893418	-0.049043	-0.135681	-0.140253	-0.120131	0.127513	0.010022	0.00303956	0.044414	-0.0682427	-0.102949	0.0582727	0.229493	0.223738	0.236196	-0.180784	0.619611	0.695381	-0.0907702	0.178091	0.802164	0.615431	0.631093	0.674511	0.0628205	0.00715615	0.0546378	0.0310394	0.0117777	0.0140068	0.125406	0.16719
Small LDL cholesteryl esters	0.0647485	0.0487525	0.0513291	0.0864384	0.0318603	0.0249583	0.12961	0.131368	0.196444	0.654985	-0.0236807	0.198137	0.00371094	0.0637966	-0.0372747	-0.0759311	0.0226725	0.158093	0.56852	0.852305	0.836952	0.44825	0.588571	0.817487	0.483631	0.917255	0.551176	0.996074	0.0301252	-0.0121553	0.426845	0.808197	0.922998	0.894934	0.214243	0.139186	0.612465	0.214197	0.791465	0.267932	0.58755	-0.0198697	-0.448153	-0.0884865	0.075889	0.0773338	0.0712862	0.127674	0.208741	0.0353841	0.0662722	0.0531637	0.0566096	0.084754	0.0816713	0.074307	0.0894779	0.0419892	0.0931706	0.0956304	0.118013	0.123582	0.155637	0.0928609	0.0790764	0.180321	0.192362	0.223127	0.320632	0.430301	0.200518	0.124711	0.401057	0.435959	0.431714	0.693157	0.79288	0.482486	0.226932	0.836528	0.861645	0.920065	0.90847	0.89688	0.890921	0.437502	0.948677	0.955126	0.96049	0.963857	0.957223	0.945243	0.576114	0.978106	0.982061	0.979185	0.989649	0.988303	0.970678	0.607728	0.988183	0.990941	0.950487	0.998392	0.998304	0.984943	0.626941	0.983578	0.987204	0.921328	0.998839		0.966755	0.594178	0.0422148	0.0444747	-0.0167053	0.100409	0.116949	0.0597255	0.243755	-0.107041	-0.113827	-0.0738104	-0.159292	-0.164124	-0.142826	0.10448	-0.0165458	-0.0233991	0.01573	-0.0918934	-0.125682	0.0324633	0.223918	0.206178	0.218315	-0.201309	0.61246	0.694609	-0.120262	0.172583	0.784165	0.589036	0.605525	0.650332	0.065332	0.00542461	0.0538586	0.0259142	0.0107464	0.0124674	0.124681	0.171877
Small LDL free cholesterol	0.0591859	0.0338419	0.0127277	0.0803184	0.0192637	0.0404449	0.154356	0.0912195	0.198081	0.717756	-0.0614438	0.195538	-0.0575141	0.00621433	-0.00589234	-0.00302726	-0.053873	0.171643	0.605948	0.893898	0.879858	0.507625	0.66064	0.840166	0.527225	0.959324	0.544089	0.973615	0.179846	0.133342	0.586465	0.800193	0.964952	0.93955	0.229885	0.144207	0.670963	0.297336	0.778375	0.429521	0.507014	-0.0309844	-0.462988	0.01253	0.0934756	0.0953476	0.0963066	0.144674	0.214843	0.0639976	0.0831792	0.0717253	0.075215	0.104751	0.0980386	0.0853088	0.111688	0.0608212	0.104948	0.107592	0.130315	0.133482	0.155519	0.111923	0.0916074	0.177927	0.190065	0.220787	0.315192	0.414126	0.206114	0.123755	0.392331	0.427029	0.433951	0.672019	0.755676	0.488255	0.222372	0.825587	0.850174	0.897996	0.897395	0.883739	0.884597	0.441352	0.945967	0.950814	0.949917	0.956835	0.951278	0.935981	0.605444	0.968873	0.970466	0.971164	0.969824	0.966633	0.957148	0.664432	0.974639	0.976167	0.959882	0.970899	0.963099	0.991758	0.688704	0.983522	0.986187	0.969705	0.977919	0.966755		0.649886	0.167073	0.170052	0.0945851	0.236614	0.254448	0.190887	0.340127	0.0277752	0.020254	0.0606622	-0.0284901	-0.0318257	-0.0172774	0.223772	0.12462	0.117399	0.167195	0.03659	-0.00112723	0.169138	0.244886	0.293291	0.306901	-0.0871059	0.635081	0.681483	0.039212	0.19531	0.85905	0.711978	0.723981	0.760592	0.0465008	0.014956	0.0548284	0.0523193	0.0131778	0.020175	0.124689	0.14377
Small LDL triglycerides	0.337795	0.369775	0.0981414	0.278197	0.165123	0.00543895	0.335435	-0.00365987	0.580514	0.905471	-0.430467	0.070294	-0.619811	-0.553476	0.569067	0.185623	-0.522918	0.132475	0.625894	0.766702	0.777263	0.885941	0.879124	0.714561	0.585952	0.69779	0.822258	0.626609	-0.0526241	-0.0969556	0.383752	0.844428	0.679477	0.737589	0.71276	0.611459	0.898065	0.795151	0.828584	0.263817	0.65506	0.409677	-0.245324	-0.158989	0.507652	0.512916	0.529167	0.584266	0.618451	0.53297	0.49063	0.535512	0.537966	0.555041	0.553188	0.54398	0.560461	0.527677	0.570619	0.57345	0.592765	0.596669	0.603798	0.584638	0.558391	0.613413	0.623517	0.646259	0.708128	0.73789	0.658228	0.572358	0.773505	0.790465	0.813767	0.840961	0.795446	0.846797	0.681329	0.868705	0.846386	0.77439	0.726956	0.693217	0.762882	0.877605	0.726462	0.700836	0.642345	0.651489	0.680456	0.557524	0.905819	0.697388	0.676973	0.667909	0.63477	0.656417	0.553312	0.861133	0.696913	0.681932	0.754992	0.620979	0.616083	0.634182	0.869343	0.712371	0.692801	0.766	0.607509	0.594178	0.649886		-0.00899278	-0.0119698	-0.0875144	0.0320582	0.0522398	-0.0167102	0.611501	-0.0905446	-0.102422	-0.0794639	-0.156589	-0.153149	-0.167979	0.351783	0.131989	0.103174	0.174394	-0.0716905	-0.108156	0.057273	0.712703	0.335413	0.31463	0.154799	0.232653	0.200495	0.221996	0.731347	0.567411	0.71814	0.71338	0.681901	0.499513	0.0111413	0.183109	-0.0201826	0.0151336	-0.0367623	0.00821805	0.0864188
Very large HDL particle concentration	-0.331656	-0.34219	-0.22496	-0.12116	-0.0971399	-0.0884699	-0.063362	-0.135351	-0.388571	0.0153355	0.34219	0.263809	0.365621	0.419471	-0.493599	-0.0207003	0.251411	0.307324	0.197047	0.239931	0.243502	-0.179109	0.006128	0.197899	0.245575	0.311238	-0.358334	0.0696008	0.886323	0.884971	0.718116	-0.15904	0.297173	0.340102	-0.423537	-0.49418	0.20685	0.0378442	-0.215012	0.805869	-0.554465	-0.634084	0.270788	0.961707	-0.31556	-0.315794	-0.30902	-0.313155	-0.29922	-0.321191	-0.315914	-0.389923	-0.386511	-0.364839	-0.361753	-0.378684	-0.341069	-0.398364	-0.455246	-0.452406	-0.445302	-0.438145	-0.461322	-0.412733	-0.459173	-0.509748	-0.504768	-0.50453	-0.447955	-0.407367	-0.476627	-0.523952	-0.504199	-0.490302	-0.474301	-0.361821	-0.306023	-0.421359	-0.544385	-0.0843396	-0.0484598	0.0353359	0.0844081	0.101637	0.0455333	-0.368525	0.152783	0.16666	0.186134	0.171791	0.121442	0.28949	0.0401615	0.107527	0.111287	0.103959	0.0942843	0.0523297	0.222649	0.246429	0.0454974	0.0453073	0.0119673	0.0319909	0.00889657	0.133045	0.273961	0.0663124	0.0726505	0.114443	0.0658449	0.0422148	0.167073	-0.00899278		0.999914	0.988782	0.986839	0.9782	0.993863	0.463043	0.924577	0.926592	0.904315	0.934948	0.932464	0.940855	0.721797	0.32138	0.338693	0.400442	0.352888	0.326235	0.431947	-0.412577	-0.29224	-0.265528	-0.234992	-0.0960998	-0.0924222	-0.0486663	-0.486541	0.55279	0.46396	0.48139	0.522361	-0.53742	0.191452	-0.180845	0.219038	0.0404818	0.0880078	-0.17173	-0.213206
Very large HDL total lipids	-0.333083	-0.344108	-0.226243	-0.124768	-0.0990649	-0.0880246	-0.0657134	-0.134581	-0.390904	0.0135453	0.343465	0.262881	0.368726	0.422069	-0.496427	-0.0212681	0.253768	0.305457	0.195208	0.239556	0.242796	-0.181573	0.00436926	0.197477	0.243059	0.311797	-0.36026	0.0714755	0.886048	0.884671	0.71812	-0.15987	0.298065	0.33981	-0.425803	-0.495719	0.203176	0.0314473	-0.215131	0.804896	-0.554279	-0.635381	0.264627	0.9604	-0.316552	-0.316856	-0.310196	-0.315153	-0.301423	-0.322918	-0.316733	-0.391349	-0.387963	-0.366326	-0.363507	-0.380517	-0.342726	-0.399715	-0.456702	-0.45389	-0.446869	-0.439906	-0.463157	-0.41441	-0.460533	-0.511214	-0.506302	-0.506105	-0.450075	-0.409627	-0.478545	-0.525203	-0.506324	-0.492474	-0.476526	-0.364008	-0.307825	-0.423979	-0.546344	-0.0859144	-0.0497915	0.0345241	0.0841536	0.101722	0.0445961	-0.371984	0.152919	0.167017	0.186783	0.17277	0.122472	0.290309	0.0360564	0.108467	0.11241	0.105315	0.0958527	0.0538674	0.224272	0.242625	0.0469498	0.0469358	0.0136061	0.0340149	0.0107996	0.135573	0.270539	0.0682117	0.0747262	0.116827	0.0682509	0.0444747	0.170052	-0.0119698	0.999914		0.987988	0.988294	0.979803	0.994943	0.458714	0.92226	0.924384	0.902163	0.933115	0.930561	0.939253	0.715179	0.319574	0.337052	0.398657	0.352109	0.325604	0.430681	-0.417215	-0.291827	-0.264936	-0.235668	-0.0934867	-0.0893332	-0.0497576	-0.489978	0.553434	0.46177	0.47905	0.520568	-0.539338	0.192252	-0.181533	0.221636	0.0401282	0.090534	-0.17136	-0.212478
Very large HDL phospholipids	-0.39247	-0.402621	-0.240803	-0.128108	-0.121513	-0.103164	-0.100205	-0.143661	-0.452737	-0.0797613	0.40801	0.263152	0.434253	0.482931	-0.542555	-0.0733642	0.30606	0.307341	0.1387	0.166155	0.16911	-0.270799	-0.0935382	0.126732	0.198297	0.244957	-0.449938	0.00804474	0.904218	0.907426	0.688511	-0.248012	0.230068	0.275436	-0.512963	-0.582125	0.154152	-0.0301721	-0.309564	0.784392	-0.634091	-0.7009	0.342854	0.978902	-0.418289	-0.418384	-0.4114	-0.413197	-0.399104	-0.419063	-0.418585	-0.485026	-0.481933	-0.462128	-0.458824	-0.473791	-0.439787	-0.49254	-0.545681	-0.543085	-0.536666	-0.529926	-0.550845	-0.505759	-0.549029	-0.597427	-0.592722	-0.592935	-0.537316	-0.495486	-0.564759	-0.610136	-0.584266	-0.570134	-0.551466	-0.435312	-0.373821	-0.49804	-0.623083	-0.14603	-0.10815	-0.0134004	0.0304465	0.0453555	-0.00110146	-0.431436	0.0927006	0.10773	0.135589	0.111438	0.0541763	0.248887	-0.00107993	0.0452001	0.0499484	0.041907	0.0331586	-0.0128683	0.175911	0.204656	-0.0201998	-0.0201678	-0.0654242	-0.0295933	-0.0512392	0.0661213	0.228824	-0.00512846	0.00233181	0.0307075	0.0039679	-0.0167053	0.0945851	-0.0875144	0.988782	0.987988		0.954276	0.93914	0.977286	0.368801	0.950994	0.953422	0.933016	0.962733	0.960366	0.968394	0.715591	0.3467	0.366535	0.422028	0.393464	0.367576	0.469158	-0.457142	-0.289559	-0.260177	-0.222337	-0.0808704	-0.0774476	-0.039123	-0.548393	0.503253	0.402432	0.424124	0.467299	-0.611985	0.19804	-0.196396	0.221867	0.0271931	0.0906157	-0.176766	-0.220148
Very large HDL cholesterol	-0.28756	-0.302551	-0.215006	-0.134486	-0.0874244	-0.0735946	-0.0471654	-0.121214	-0.348006	0.0734443	0.29945	0.259317	0.327371	0.382621	-0.465821	0.011132	0.219875	0.296331	0.228557	0.286893	0.289657	-0.124017	0.0673252	0.242806	0.264673	0.357536	-0.295938	0.126167	0.85309	0.847915	0.728277	-0.0956332	0.346586	0.379261	-0.364126	-0.430095	0.219693	0.0469828	-0.14203	0.798714	-0.483673	-0.580761	0.170105	0.920265	-0.240634	-0.241417	-0.235511	-0.246697	-0.234325	-0.254574	-0.239935	-0.322364	-0.318935	-0.296505	-0.295203	-0.313692	-0.27316	-0.330887	-0.389945	-0.387155	-0.380201	-0.373977	-0.39872	-0.347706	-0.39365	-0.445239	-0.440573	-0.440198	-0.387524	-0.34959	-0.415187	-0.458922	-0.448116	-0.43483	-0.420999	-0.312861	-0.259733	-0.372044	-0.488136	-0.0464053	-0.0111474	0.0662191	0.121562	0.141968	0.0744095	-0.335972	0.19499	0.209142	0.224085	0.218971	0.174804	0.319354	0.0445801	0.157677	0.161776	0.15624	0.147785	0.109499	0.263279	0.249273	0.103014	0.103737	0.0787517	0.0905118	0.066238	0.195806	0.28176	0.130683	0.137159	0.188819	0.126546	0.100409	0.236614	0.0320582	0.986839	0.988294	0.954276		0.998297	0.990279	0.4962	0.871204	0.873496	0.851109	0.882919	0.879964	0.890345	0.670656	0.284137	0.300274	0.364902	0.309902	0.283996	0.387445	-0.400699	-0.283481	-0.258182	-0.242922	-0.0861529	-0.0790961	-0.0616809	-0.451438	0.58269	0.485467	0.49879	0.540826	-0.484487	0.188828	-0.168302	0.229987	0.0488897	0.100268	-0.164875	-0.195382
Very large HDL cholesteryl esters	-0.267738	-0.28507	-0.206689	-0.130171	-0.0783756	-0.0700734	-0.0344567	-0.116884	-0.329445	0.0944715	0.288312	0.266622	0.308577	0.367415	-0.450814	0.0174467	0.203327	0.303982	0.246349	0.301276	0.305526	-0.102305	0.0884856	0.255842	0.280703	0.370494	-0.27172	0.141893	0.839105	0.832304	0.732703	-0.0736488	0.360341	0.391275	-0.340602	-0.406271	0.230702	0.0602228	-0.118038	0.794351	-0.459513	-0.559946	0.141509	0.903909	-0.214695	-0.215551	-0.209576	-0.222035	-0.20978	-0.230362	-0.21394	-0.298483	-0.295003	-0.272304	-0.271006	-0.28975	-0.248813	-0.307171	-0.366443	-0.36362	-0.356603	-0.350259	-0.375225	-0.324	-0.370253	-0.42157	-0.416911	-0.416345	-0.364398	-0.327399	-0.391757	-0.435372	-0.424349	-0.411068	-0.39731	-0.290697	-0.23905	-0.349311	-0.465234	-0.030703	0.00387776	0.0780627	0.134217	0.154587	0.0865346	-0.317935	0.207684	0.221523	0.234712	0.231618	0.189217	0.32707	0.0531549	0.172232	0.176114	0.170333	0.162467	0.125585	0.273214	0.256555	0.119956	0.120641	0.096935	0.107103	0.082955	0.211553	0.290854	0.149351	0.155542	0.208284	0.143444	0.116949	0.254448	0.0522398	0.9782	0.979803	0.93914	0.998297		0.980482	0.511609	0.853519	0.855645	0.833793	0.864263	0.861273	0.871814	0.662538	0.272836	0.288258	0.354432	0.294536	0.268519	0.372958	-0.388305	-0.277095	-0.252688	-0.242097	-0.0831068	-0.0754631	-0.0637332	-0.430932	0.589878	0.493285	0.505846	0.547279	-0.463155	0.187766	-0.15989	0.230345	0.0543654	0.100093	-0.166161	-0.185028
Very large HDL free cholesterol	-0.331095	-0.340337	-0.231979	-0.14305	-0.10791	-0.080881	-0.0769863	-0.129838	-0.387902	0.0220749	0.322398	0.238455	0.368323	0.414251	-0.495836	-0.00431421	0.256815	0.274079	0.182943	0.248772	0.247925	-0.174497	0.0156838	0.208485	0.222756	0.321728	-0.349971	0.0870535	0.874765	0.873543	0.707704	-0.146924	0.309193	0.345545	-0.415734	-0.481503	0.190171	0.0142698	-0.1975	0.798035	-0.534872	-0.622666	0.236301	0.946728	-0.299701	-0.300301	-0.294648	-0.302663	-0.290157	-0.309375	-0.29914	-0.375426	-0.372169	-0.350688	-0.349404	-0.36703	-0.328022	-0.383434	-0.44116	-0.438487	-0.431781	-0.42592	-0.449757	-0.400011	-0.444566	-0.496046	-0.491424	-0.491503	-0.437785	-0.398073	-0.465852	-0.509268	-0.499011	-0.485878	-0.472046	-0.361623	-0.305594	-0.42149	-0.536483	-0.0832664	-0.0468486	0.0371306	0.0897917	0.110018	0.0445221	-0.374655	0.162108	0.176832	0.195808	0.185919	0.138125	0.296751	0.0233824	0.120891	0.125466	0.120598	0.110869	0.0697458	0.236155	0.228337	0.0612577	0.0620708	0.0343087	0.0498168	0.0255848	0.155634	0.256009	0.0844362	0.0915078	0.139827	0.0846305	0.0597255	0.190887	-0.0167102	0.993863	0.994943	0.977286	0.990279	0.980482		0.452842	0.90141	0.904064	0.88075	0.915264	0.912438	0.922281	0.680782	0.307254	0.32489	0.384898	0.342445	0.31717	0.41683	-0.424915	-0.294864	-0.267768	-0.24166	-0.0920235	-0.0863944	-0.0561367	-0.494525	0.557859	0.460238	0.475241	0.5182	-0.52944	0.188658	-0.186262	0.225984	0.0350259	0.0992615	-0.159556	-0.217398
Very large HDL triglycerides	0.294972	0.33078	0.0585317	0.16419	0.188886	0.0433288	0.289945	-0.0462961	0.355146	0.689696	-0.39281	0.0750083	-0.438141	-0.383542	0.259332	0.388663	-0.341485	0.125929	0.479352	0.573466	0.583767	0.629388	0.719618	0.553079	0.452541	0.493598	0.520171	0.298339	0.249529	0.226812	0.417845	0.526613	0.473103	0.539056	0.500189	0.428092	0.57555	0.759055	0.501551	0.494757	0.26215	0.237185	0.0538798	0.351391	0.555471	0.558318	0.5637	0.594724	0.609805	0.564209	0.545863	0.509201	0.513637	0.534782	0.547141	0.532449	0.560473	0.496871	0.457147	0.461159	0.472386	0.487054	0.468749	0.499517	0.447244	0.419543	0.426779	0.431237	0.490449	0.509557	0.457412	0.392882	0.396794	0.402067	0.389513	0.408533	0.375246	0.428929	0.369869	0.422687	0.411449	0.350766	0.372851	0.379948	0.340689	0.416522	0.421896	0.40872	0.348437	0.388895	0.411647	0.3158	0.478641	0.371537	0.357607	0.351481	0.326187	0.336145	0.286363	0.539605	0.33406	0.323866	0.395968	0.272582	0.259567	0.325168	0.539477	0.35021	0.336682	0.430405	0.263645	0.243755	0.340127	0.611501	0.463043	0.458714	0.368801	0.4962	0.511609	0.452842		0.324321	0.31734	0.289954	0.299042	0.301317	0.28984	0.666816	0.077017	0.0597642	0.121955	-0.05263	-0.0731007	0.015932	0.364294	-0.182781	-0.197631	-0.148464	-0.300481	-0.323639	-0.0268465	0.347971	0.4747	0.676845	0.663087	0.636138	0.348475	-0.030349	0.0320972	-0.0947389	0.0896441	-0.123248	-0.021091	-0.123732
Large HDL particle concentration	-0.356113	-0.388372	-0.206821	-0.0635802	-0.0895933	-0.0597277	-0.0475599	-0.162827	-0.421342	-0.0776975	0.380548	0.257211	0.345442	0.398747	-0.465095	-0.0275838	0.205311	0.313658	0.138508	0.125935	0.135285	-0.244498	-0.0847442	0.0695663	0.20863	0.197887	-0.472932	-0.0769863	0.964328	0.968061	0.731401	-0.301248	0.18653	0.224567	-0.507705	-0.580228	0.151945	0.0305303	-0.371959	0.85259	-0.721163	-0.661767	0.371704	0.942614	-0.443512	-0.442704	-0.424424	-0.436243	-0.439838	-0.422053	-0.445072	-0.491474	-0.489091	-0.470809	-0.474937	-0.494431	-0.450781	-0.496628	-0.545484	-0.543299	-0.536801	-0.536277	-0.565516	-0.504373	-0.546898	-0.600888	-0.59653	-0.595144	-0.550665	-0.525658	-0.560676	-0.610297	-0.5759	-0.561883	-0.527608	-0.441893	-0.39907	-0.474777	-0.611956	-0.183998	-0.149832	-0.0676428	-0.0282864	-0.026316	-0.0306849	-0.414267	0.020683	0.0327386	0.0592229	0.0292042	-0.0273367	0.168172	-0.000931375	-0.0296862	-0.0276368	-0.032006	-0.0512353	-0.0958046	0.0892015	0.203519	-0.0959509	-0.0977444	-0.130361	-0.11415	-0.136379	-0.014745	0.222241	-0.0792663	-0.073411	-0.0216283	-0.0823774	-0.107041	0.0277752	-0.0905446	0.924577	0.92226	0.950994	0.871204	0.853519	0.90141	0.324321		0.999846	0.995765	0.994117	0.994998	0.989382	0.774284	0.565327	0.583814	0.624704	0.607853	0.583153	0.670134	-0.360892	-0.0780779	-0.0484918	0.0230722	0.0108125	-0.0386627	0.219513	-0.500685	0.456859	0.452263	0.471796	0.495042	-0.607462	0.145608	-0.163261	0.159753	0.0271971	0.0348099	-0.0989871	-0.209238
Large HDL total lipids	-0.360661	-0.39279	-0.208895	-0.0692412	-0.0927359	-0.0606672	-0.0527708	-0.161978	-0.428908	-0.0894258	0.386506	0.255954	0.3552	0.407415	-0.473311	-0.0318346	0.214427	0.311267	0.129928	0.116313	0.125376	-0.255903	-0.096332	0.0612498	0.200243	0.188634	-0.483423	-0.0845136	0.963575	0.967952	0.724679	-0.312148	0.177395	0.214805	-0.515919	-0.586782	0.140066	0.017177	-0.381669	0.847616	-0.727733	-0.667584	0.370923	0.945496	-0.448367	-0.447645	-0.429655	-0.44232	-0.446317	-0.427548	-0.449672	-0.496837	-0.494483	-0.476448	-0.480461	-0.49975	-0.456506	-0.501905	-0.551487	-0.549342	-0.543143	-0.542687	-0.572102	-0.510563	-0.552718	-0.607537	-0.603359	-0.602381	-0.559066	-0.53474	-0.568151	-0.616235	-0.585771	-0.572136	-0.538581	-0.453858	-0.41075	-0.486255	-0.619898	-0.195586	-0.161208	-0.0777691	-0.0386029	-0.0363533	-0.0411018	-0.425388	0.011073	0.0234651	0.0505591	0.0206347	-0.0362599	0.160791	-0.0125939	-0.038512	-0.0361775	-0.04065	-0.0590936	-0.103873	0.0821778	0.191867	-0.104348	-0.105918	-0.13958	-0.121459	-0.143653	-0.0220979	0.210999	-0.0875361	-0.0814405	-0.0305787	-0.0893418	-0.113827	0.020254	-0.102422	0.926592	0.924384	0.953422	0.873496	0.855645	0.904064	0.31734	0.999846		0.994901	0.99576	0.99645	0.991627	0.765627	0.557145	0.576106	0.616193	0.603008	0.578921	0.663329	-0.374581	-0.0886653	-0.0587965	0.014622	0.00420556	-0.0437646	0.210699	-0.511561	0.449453	0.441144	0.460616	0.484719	-0.61292	0.146326	-0.1663	0.161876	0.0263945	0.0371233	-0.101087	-0.210297
Large HDL phospholipids	-0.358513	-0.398341	-0.204849	-0.0529088	-0.0906005	-0.0587987	-0.0446569	-0.164898	-0.41569	-0.0620396	0.390712	0.262356	0.343758	0.398752	-0.460715	-0.0360258	0.194324	0.319031	0.153392	0.149711	0.158423	-0.234575	-0.0725387	0.0858803	0.222212	0.228986	-0.46732	-0.044262	0.977832	0.98044	0.752725	-0.283478	0.220076	0.250819	-0.515718	-0.590454	0.165678	0.0229004	-0.356681	0.871624	-0.717986	-0.668752	0.35276	0.921595	-0.460676	-0.459955	-0.440194	-0.455265	-0.459428	-0.439999	-0.462078	-0.507981	-0.505754	-0.486231	-0.494481	-0.515986	-0.467985	-0.512705	-0.558298	-0.556221	-0.548721	-0.5503	-0.579526	-0.518282	-0.559635	-0.610433	-0.605775	-0.602475	-0.557137	-0.529624	-0.569506	-0.62127	-0.571145	-0.555281	-0.515792	-0.423303	-0.37643	-0.464014	-0.616261	-0.158638	-0.122908	-0.0360971	0.00241306	0.00398704	-0.000550727	-0.407894	0.0503131	0.062893	0.0919612	0.0598834	0.00268219	0.199425	0.0109871	0.00216256	0.00454774	0.00243368	-0.0188192	-0.0637585	0.122058	0.217659	-0.0637565	-0.0653891	-0.098047	-0.0814767	-0.103616	0.0170666	0.237955	-0.046697	-0.0405073	0.0120276	-0.049043	-0.0738104	0.0606622	-0.0794639	0.904315	0.902163	0.933016	0.851109	0.833793	0.88075	0.289954	0.995765	0.994901		0.983018	0.984425	0.976731	0.759332	0.622377	0.640659	0.679243	0.662938	0.637305	0.726293	-0.337173	-0.00565186	0.0249687	0.0796373	0.0801223	0.025365	0.267559	-0.499844	0.482299	0.477027	0.497589	0.520262	-0.622064	0.143783	-0.151876	0.168425	0.0245513	0.0397868	-0.0818795	-0.199849
Large HDL cholesterol	-0.375252	-0.403871	-0.216284	-0.0953945	-0.103994	-0.0642397	-0.0749801	-0.157915	-0.459202	-0.145384	0.402619	0.245065	0.390989	0.437292	-0.503053	-0.0437424	0.252142	0.295642	0.085196	0.062534	0.0706801	-0.305693	-0.149794	0.0160148	0.156744	0.132705	-0.527401	-0.132761	0.948224	0.955784	0.682156	-0.365146	0.121056	0.158643	-0.54326	-0.605753	0.0828712	-0.0341592	-0.428517	0.812523	-0.753854	-0.682069	0.376815	0.958648	-0.458655	-0.45827	-0.442068	-0.457285	-0.463291	-0.439957	-0.458911	-0.5089	-0.50665	-0.490406	-0.492468	-0.51007	-0.470328	-0.513643	-0.567308	-0.565316	-0.560882	-0.559993	-0.590137	-0.527037	-0.567719	-0.62728	-0.624037	-0.625603	-0.588185	-0.568439	-0.591817	-0.632193	-0.625159	-0.614062	-0.58551	-0.509656	-0.467942	-0.535494	-0.646821	-0.255014	-0.220819	-0.135343	-0.0965643	-0.0928161	-0.0994847	-0.47143	-0.0443355	-0.0309578	-0.00265808	-0.0311995	-0.0886946	0.112354	-0.0666735	-0.0916151	-0.0883332	-0.0939248	-0.108576	-0.153722	0.0349933	0.135298	-0.155647	-0.156404	-0.193396	-0.168659	-0.190625	-0.0695899	0.154936	-0.138539	-0.131698	-0.0843482	-0.135681	-0.159292	-0.0284901	-0.156589	0.934948	0.933115	0.962733	0.882919	0.864263	0.915264	0.299042	0.994117	0.99576	0.983018		0.999851	0.998494	0.731938	0.500088	0.520885	0.558113	0.559919	0.539024	0.610836	-0.435586	-0.157865	-0.127615	-0.0376319	-0.0522737	-0.0926844	0.157883	-0.551639	0.401854	0.380578	0.399212	0.426313	-0.625146	0.148494	-0.181094	0.165832	0.0243472	0.0442119	-0.115499	-0.218251
Large HDL cholesteryl esters	-0.371446	-0.400561	-0.214982	-0.0913935	-0.101841	-0.0636227	-0.0722873	-0.160823	-0.454025	-0.141927	0.396681	0.242575	0.381684	0.427904	-0.494833	-0.0378325	0.242867	0.294479	0.0856499	0.0617194	0.0700922	-0.300174	-0.145487	0.0141583	0.157691	0.131191	-0.524741	-0.136731	0.949225	0.956736	0.683396	-0.364505	0.119502	0.157342	-0.538688	-0.601583	0.0855934	-0.0263727	-0.428601	0.814646	-0.754894	-0.676306	0.382336	0.956613	-0.45452	-0.454114	-0.43756	-0.453384	-0.460354	-0.435084	-0.45478	-0.504426	-0.502208	-0.485978	-0.488525	-0.506496	-0.465997	-0.509062	-0.56293	-0.560946	-0.556492	-0.555846	-0.586461	-0.522494	-0.563276	-0.623591	-0.620352	-0.621897	-0.584858	-0.56594	-0.587743	-0.628403	-0.6216	-0.610588	-0.581249	-0.507751	-0.467385	-0.531622	-0.642899	-0.254453	-0.220684	-0.13683	-0.0974963	-0.0934193	-0.10104	-0.467515	-0.0460077	-0.0329499	-0.00524041	-0.0336286	-0.0905293	0.108566	-0.063959	-0.0942214	-0.0911999	-0.0963895	-0.112064	-0.156987	0.0309155	0.137892	-0.158875	-0.159822	-0.194803	-0.172984	-0.195078	-0.0733019	0.156942	-0.141636	-0.135033	-0.0852744	-0.140253	-0.164124	-0.0318257	-0.153149	0.932464	0.930561	0.960366	0.879964	0.861273	0.912438	0.301317	0.994998	0.99645	0.984425	0.999851		0.997402	0.736241	0.510025	0.53049	0.567709	0.567981	0.547086	0.618585	-0.425812	-0.148392	-0.118538	-0.0249307	-0.0521096	-0.0950948	0.168878	-0.544544	0.39991	0.384067	0.40248	0.428183	-0.621344	0.147686	-0.177804	0.165466	0.0250113	0.0434173	-0.113447	-0.22031
Large HDL free cholesterol	-0.387667	-0.414769	-0.220072	-0.108292	-0.110903	-0.0661007	-0.0839048	-0.148126	-0.47625	-0.157184	0.422057	0.25291	0.421428	0.467915	-0.529518	-0.0636849	0.282517	0.298965	0.0832774	0.0647962	0.0721723	-0.324081	-0.164497	0.0217099	0.153115	0.137439	-0.535944	-0.119232	0.943355	0.951037	0.677193	-0.367025	0.125936	0.162559	-0.558429	-0.619551	0.073653	-0.0604295	-0.428025	0.803841	-0.7497	-0.700152	0.358394	0.963441	-0.473083	-0.472765	-0.457733	-0.470911	-0.473703	-0.456811	-0.473325	-0.524232	-0.521892	-0.505658	-0.506155	-0.522503	-0.485332	-0.529299	-0.582031	-0.580019	-0.575652	-0.57398	-0.602439	-0.542451	-0.582649	-0.639412	-0.636151	-0.637749	-0.599089	-0.576553	-0.605248	-0.644678	-0.636316	-0.624906	-0.598896	-0.515147	-0.468913	-0.547649	-0.659343	-0.256301	-0.220716	-0.129942	-0.0930371	-0.0904263	-0.0938076	-0.483709	-0.0385896	-0.0241645	0.00617925	-0.0229775	-0.0824098	0.125012	-0.075396	-0.0826833	-0.0785351	-0.0854234	-0.096694	-0.142545	0.0487325	0.126608	-0.144572	-0.144696	-0.188418	-0.153883	-0.175372	-0.0570853	0.148056	-0.127966	-0.120332	-0.0811736	-0.120131	-0.142826	-0.0172774	-0.167979	0.940855	0.939253	0.968394	0.890345	0.871814	0.922281	0.28984	0.989382	0.991627	0.976731	0.998494	0.997402		0.716956	0.467312	0.489182	0.52634	0.533245	0.512349	0.585268	-0.466841	-0.187589	-0.156054	-0.0784372	-0.0513305	-0.0832478	0.122235	-0.574236	0.407494	0.368084	0.387515	0.419195	-0.637578	0.150759	-0.191517	0.166599	0.022156	0.0466595	-0.12198	-0.210804
Large HDL triglycerides	-0.10929	-0.101682	-0.0867294	0.108805	0.0516131	-0.014816	0.145824	-0.124276	-0.0848451	0.326977	0.0497038	0.249322	-0.053863	0.0259928	-0.101859	0.136006	-0.0918447	0.326175	0.394456	0.398965	0.419116	0.193105	0.321866	0.344111	0.441463	0.414719	0.0286951	0.15245	0.690593	0.670931	0.736477	0.143413	0.389558	0.476631	-0.0560496	-0.169533	0.534364	0.54843	0.0547423	0.744068	-0.279376	-0.277895	0.361222	0.70531	-0.115265	-0.110621	-0.0944809	-0.0451188	-0.0178943	-0.0739971	-0.128159	-0.133613	-0.12968	-0.111505	-0.0959152	-0.106259	-0.0838841	-0.143836	-0.159865	-0.156013	-0.143052	-0.12757	-0.136091	-0.118522	-0.169804	-0.178798	-0.168953	-0.158909	-0.0742518	-0.0279584	-0.119125	-0.211395	-0.077117	-0.0570673	-0.0304998	0.0727014	0.0893815	0.0407717	-0.152002	0.236595	0.250827	0.25464	0.291779	0.278987	0.304821	0.0944681	0.307989	0.303481	0.29344	0.271826	0.240144	0.340267	0.421991	0.234833	0.225238	0.212067	0.182733	0.15672	0.259886	0.56682	0.170114	0.160294	0.158225	0.118836	0.101628	0.192679	0.559535	0.173383	0.168515	0.217384	0.127513	0.10448	0.223772	0.351783	0.721797	0.715179	0.715591	0.670656	0.662538	0.680782	0.666816	0.774284	0.765627	0.759332	0.731938	0.736241	0.716956		0.429536	0.427479	0.503638	0.345614	0.304132	0.478455	0.114131	-0.0158978	-0.00620219	0.00873784	-0.0125891	-0.0662215	0.228053	0.0147468	0.561166	0.663824	0.680429	0.677624	-0.209531	0.0936876	-0.0763593	-0.0114468	0.0625482	-0.0910047	-0.0853067	-0.131773
Medium HDL particle concentration	-0.051239	-0.11836	-0.0461251	0.131876	0.01208	0.0438939	0.105302	-0.163107	-0.0104899	0.219093	0.0425243	0.0678815	-0.138002	-0.107335	0.0612222	0.130668	-0.246088	0.121428	0.196134	0.232247	0.236836	0.162888	0.220744	0.132965	0.220706	0.259009	-0.107126	0.0196518	0.674985	0.671188	0.571383	-0.0298002	0.268447	0.242864	-0.116494	-0.169732	0.212487	0.223451	-0.0831933	0.718387	-0.402087	-0.167341	0.107974	0.330816	-0.154696	-0.153698	-0.120594	-0.16688	-0.208634	-0.116892	-0.155663	-0.150336	-0.151374	-0.137706	-0.18007	-0.213293	-0.142259	-0.14599	-0.156403	-0.156469	-0.148649	-0.170755	-0.206208	-0.136467	-0.153002	-0.189847	-0.18692	-0.177299	-0.16932	-0.17926	-0.154511	-0.195715	-0.124862	-0.112795	-0.0441103	-0.0585327	-0.071292	-0.0339846	-0.16938	0.03858	0.0495016	0.0721736	0.0808827	0.0725971	0.0944173	-0.0472764	0.0995249	0.0995483	0.104455	0.0915443	0.0790365	0.119809	0.117658	0.0732041	0.0682542	0.094871	0.0406682	0.0263293	0.0854349	0.226114	0.0333918	0.0285716	0.0857329	-0.00645979	-0.0234453	0.068023	0.235133	0.060228	0.0579399	0.187364	0.010022	-0.0165458	0.12462	0.131989	0.32138	0.319574	0.3467	0.284137	0.272836	0.307254	0.077017	0.565327	0.557145	0.622377	0.500088	0.510025	0.467312	0.429536		0.999172	0.9904	0.967942	0.9556	0.973499	0.252151	0.700191	0.712305	0.766862	0.428527	0.275286	0.809607	-0.0534378	0.33606	0.557233	0.560382	0.519614	-0.241481	-0.0301489	0.053699	0.0475896	0.00264337	-0.0166393	0.152029	-0.104532
Medium HDL total lipids	-0.0710004	-0.141024	-0.0529712	0.12064	0.00356587	0.0428008	0.093437	-0.161475	-0.0383155	0.190833	0.0701173	0.0751273	-0.10349	-0.0731164	0.0280097	0.115398	-0.217553	0.126191	0.183438	0.218058	0.222214	0.128809	0.191333	0.119785	0.20944	0.249815	-0.14123	0.0113071	0.694022	0.691209	0.577087	-0.0568892	0.259676	0.231927	-0.152096	-0.203897	0.191202	0.189988	-0.110197	0.726003	-0.431055	-0.198243	0.111563	0.351936	-0.184764	-0.183938	-0.150857	-0.19922	-0.241336	-0.148078	-0.185246	-0.182413	-0.183465	-0.169685	-0.212287	-0.245694	-0.174099	-0.177986	-0.189818	-0.189939	-0.182341	-0.204902	-0.240959	-0.169743	-0.186102	-0.223964	-0.221208	-0.211846	-0.204687	-0.214232	-0.18929	-0.229064	-0.160312	-0.148094	-0.0798441	-0.0895295	-0.0983198	-0.0687926	-0.204521	0.015456	0.0283123	0.0569159	0.0666582	0.0585027	0.0805994	-0.0810061	0.0868769	0.0882121	0.0961078	0.081936	0.0667508	0.117238	0.0940338	0.0619678	0.0579322	0.0841645	0.0317671	0.0156849	0.0822062	0.207369	0.0219842	0.0177783	0.0697022	-0.0148097	-0.0319726	0.0606096	0.217557	0.04877	0.0474202	0.173126	0.00303956	-0.0233991	0.117399	0.103174	0.338693	0.337052	0.366535	0.300274	0.288258	0.32489	0.0597642	0.583814	0.576106	0.640659	0.520885	0.53049	0.489182	0.427479	0.999172		0.989596	0.976378	0.964476	0.980008	0.213226	0.686194	0.700158	0.753153	0.431614	0.280789	0.800801	-0.0911187	0.335024	0.544185	0.548231	0.510508	-0.272382	-0.026616	0.0443909	0.0537176	0.00094295	-0.0129334	0.152095	-0.105848
Medium HDL phospholipids	-0.0931658	-0.157265	-0.0790835	0.122049	-0.00504349	0.0191173	0.096552	-0.179609	-0.0424515	0.235908	0.0643101	0.0950012	-0.119135	-0.0815741	0.0360684	0.119453	-0.237065	0.161537	0.22786	0.26684	0.272648	0.164081	0.233648	0.161667	0.262688	0.305556	-0.11125	0.0537231	0.727483	0.719796	0.650404	-0.0129185	0.312202	0.299778	-0.135874	-0.203756	0.287885	0.25756	-0.0750425	0.762688	-0.414533	-0.223855	0.134579	0.395578	-0.188913	-0.187486	-0.154237	-0.192124	-0.226575	-0.14959	-0.191289	-0.18645	-0.187042	-0.171767	-0.210857	-0.243155	-0.173901	-0.183401	-0.192677	-0.192304	-0.182824	-0.202378	-0.235611	-0.169846	-0.190798	-0.225202	-0.221149	-0.209816	-0.192015	-0.194315	-0.184319	-0.235145	-0.140483	-0.1257	-0.0526472	-0.0528282	-0.0611253	-0.0357952	-0.195795	0.077596	0.0907486	0.116466	0.128627	0.119954	0.140783	-0.0342661	0.148688	0.148051	0.153984	0.134357	0.116321	0.174637	0.181654	0.114322	0.10847	0.131456	0.0759908	0.0573552	0.133152	0.306416	0.0697728	0.0639206	0.114973	0.0250572	0.00597577	0.108266	0.316131	0.0963365	0.0940121	0.220886	0.044414	0.01573	0.167195	0.174394	0.400442	0.398657	0.422028	0.364902	0.354432	0.384898	0.121955	0.624704	0.616193	0.679243	0.558113	0.567709	0.52634	0.503638	0.9904	0.989596		0.944285	0.923833	0.978813	0.237854	0.677886	0.691142	0.727678	0.436563	0.288414	0.791736	-0.0484812	0.407189	0.602629	0.608426	0.574259	-0.281642	0.0143428	0.0463781	0.0866094	0.00855644	0.0046555	0.10492	-0.113124
Medium HDL cholesterol	-0.127898	-0.211076	-0.0602426	0.0703386	-0.0228932	0.0529471	0.040672	-0.140067	-0.142469	0.0359117	0.174318	0.0807515	0.0418747	0.0634247	-0.105644	0.0566408	-0.0884827	0.110186	0.0871794	0.10931	0.110375	-0.0363618	0.0360993	0.02375	0.11228	0.153188	-0.297505	-0.066138	0.720858	0.726177	0.520489	-0.202571	0.16714	0.120502	-0.297355	-0.328388	0.0212259	0.00133239	-0.246239	0.702952	-0.548469	-0.290137	0.107976	0.393469	-0.285969	-0.286391	-0.254679	-0.319326	-0.368925	-0.257139	-0.282783	-0.292876	-0.294326	-0.281849	-0.326983	-0.361181	-0.28731	-0.287098	-0.307946	-0.308681	-0.303935	-0.330103	-0.370624	-0.289684	-0.301469	-0.347519	-0.34672	-0.340764	-0.346846	-0.362037	-0.321765	-0.344816	-0.312938	-0.303148	-0.242705	-0.245464	-0.240611	-0.233927	-0.342894	-0.134139	-0.114829	-0.0630249	-0.0504852	-0.0561349	-0.0362305	-0.251876	-0.023678	-0.0158486	0.00431161	-0.00916924	-0.0314155	0.0472569	-0.0762675	-0.0353705	-0.034416	-0.00784685	-0.0494831	-0.069662	0.0159247	0.0444813	-0.0716098	-0.0720682	-0.0396515	-0.0897998	-0.10589	-0.0178354	0.059493	-0.0450626	-0.0421081	0.0669617	-0.0682427	-0.0918934	0.03659	-0.0716905	0.352888	0.352109	0.393464	0.309902	0.294536	0.342445	-0.05263	0.607853	0.603008	0.662938	0.559919	0.567981	0.533245	0.345614	0.967942	0.976378	0.944285		0.997498	0.970126	0.0335381	0.609128	0.629976	0.694849	0.412237	0.272926	0.745351	-0.268098	0.257414	0.425902	0.431293	0.403385	-0.374845	-0.0405009	0.00629484	0.0548247	-0.0105171	-0.00912928	0.17898	-0.107957
Medium HDL cholesteryl esters	-0.114215	-0.19818	-0.0503524	0.0672015	-0.0177563	0.0596935	0.037801	-0.135708	-0.137658	0.0103306	0.165497	0.063241	0.0405238	0.0568378	-0.102429	0.0657022	-0.0855978	0.0875344	0.0566628	0.0734033	0.0737167	-0.0521555	0.0148083	-0.00750263	0.0789433	0.112184	-0.312555	-0.100985	0.695996	0.704048	0.474422	-0.230157	0.127616	0.0752493	-0.297786	-0.319507	-0.0316337	-0.0283263	-0.268094	0.674725	-0.555454	-0.269465	0.101101	0.373024	-0.269419	-0.270233	-0.239153	-0.310017	-0.364591	-0.242567	-0.265003	-0.277966	-0.27965	-0.268245	-0.314784	-0.34945	-0.274665	-0.271471	-0.295783	-0.296764	-0.293354	-0.320882	-0.363651	-0.278474	-0.288225	-0.33908	-0.339168	-0.334998	-0.34811	-0.369094	-0.317118	-0.332943	-0.322405	-0.314837	-0.257687	-0.271302	-0.269311	-0.253236	-0.342586	-0.175435	-0.157227	-0.106814	-0.0941564	-0.097549	-0.0825197	-0.276945	-0.0663796	-0.0579333	-0.0381521	-0.0475243	-0.0670371	0.00359327	-0.125278	-0.0741026	-0.0725115	-0.0445103	-0.0847434	-0.103084	-0.024055	-0.0104079	-0.108346	-0.108136	-0.0727963	-0.123625	-0.138986	-0.0543739	0.00477298	-0.0810919	-0.0779819	0.0332899	-0.102949	-0.125682	-0.00112723	-0.108156	0.326235	0.325604	0.367576	0.283996	0.268519	0.31717	-0.0731007	0.583153	0.578921	0.637305	0.539024	0.547086	0.512349	0.304132	0.9556	0.964476	0.923833	0.997498		0.950967	0.0212496	0.596145	0.616347	0.69791	0.385163	0.245369	0.736885	-0.282318	0.210578	0.386658	0.390208	0.360191	-0.36157	-0.0547343	0.0073381	0.0447954	-0.0122699	-0.0135847	0.191381	-0.111411
Medium HDL free cholesterol	-0.177533	-0.25344	-0.0907432	0.077833	-0.0392104	0.0279936	0.0475636	-0.150174	-0.162736	0.121031	0.201125	0.139832	0.0485453	0.0876087	-0.116481	0.0215034	-0.091986	0.186024	0.189682	0.22983	0.233433	0.0162319	0.106004	0.131412	0.22421	0.290305	-0.239906	0.0603749	0.780464	0.77564	0.664527	-0.102147	0.299248	0.27432	-0.293704	-0.356077	0.200876	0.0980722	-0.164507	0.772174	-0.507254	-0.354308	0.128649	0.451168	-0.345278	-0.344321	-0.311863	-0.351696	-0.381166	-0.31092	-0.346498	-0.345607	-0.34624	-0.330946	-0.369283	-0.400251	-0.332939	-0.342374	-0.348958	-0.348847	-0.339797	-0.360058	-0.39037	-0.328786	-0.346451	-0.372151	-0.368245	-0.356318	-0.336797	-0.330053	-0.334238	-0.381735	-0.273544	-0.256077	-0.186659	-0.148188	-0.131731	-0.162535	-0.337709	0.0141816	0.0370326	0.0924681	0.105081	0.092026	0.127439	-0.158551	0.126916	0.132627	0.154643	0.127027	0.0958034	0.200876	0.096997	0.103174	0.102045	0.122578	0.0779384	0.0519871	0.158218	0.233467	0.0609773	0.0583691	0.0778112	0.0342778	0.0163887	0.112413	0.245602	0.0844371	0.0868588	0.183158	0.0582727	0.0324633	0.169138	0.057273	0.431947	0.430681	0.469158	0.387445	0.372958	0.41683	0.015932	0.670134	0.663329	0.726293	0.610836	0.618585	0.585268	0.478455	0.973499	0.980008	0.978813	0.970126	0.950967		0.0795384	0.632382	0.654824	0.657687	0.496234	0.364731	0.746268	-0.208349	0.411756	0.542426	0.55495	0.536335	-0.414816	0.0102863	0.00168608	0.0877577	-0.00373576	0.0087655	0.128977	-0.0891968
Medium HDL triglycerides	0.460921	0.512924	0.18675	0.306679	0.21206	0.063758	0.31101	-0.0399704	0.656883	0.724933	-0.615103	-0.138366	-0.819675	-0.802412	0.786091	0.344094	-0.698772	-0.0848621	0.365472	0.420578	0.43108	0.838738	0.741182	0.37737	0.325541	0.309668	0.803913	0.261844	-0.335988	-0.361568	-0.0237732	0.668915	0.302783	0.339307	0.803418	0.758479	0.543429	0.810069	0.654322	-0.0461462	0.632946	0.701726	-0.0968519	-0.484007	0.630999	0.635596	0.643244	0.689734	0.696662	0.666021	0.618186	0.689098	0.689046	0.688671	0.685651	0.684797	0.682946	0.68833	0.733108	0.734237	0.741836	0.748409	0.76218	0.728866	0.725743	0.760959	0.766394	0.777216	0.804828	0.803309	0.783946	0.737599	0.835923	0.838082	0.861798	0.7732	0.688236	0.846282	0.803414	0.602158	0.561165	0.43325	0.404667	0.392113	0.411529	0.810944	0.363732	0.334224	0.270322	0.294256	0.352772	0.138214	0.597748	0.333308	0.312037	0.327408	0.276409	0.315108	0.149459	0.491956	0.333063	0.318629	0.443086	0.260095	0.263573	0.240374	0.461735	0.336691	0.315185	0.412801	0.229493	0.223918	0.244886	0.712703	-0.412577	-0.417215	-0.457142	-0.400699	-0.388305	-0.424915	0.364294	-0.360892	-0.374581	-0.337173	-0.435586	-0.425812	-0.466841	0.114131	0.252151	0.213226	0.237854	0.0335381	0.0212496	0.0795384		0.534674	0.495849	0.507763	0.107879	0.0213595	0.40314	0.876809	0.106601	0.427853	0.411679	0.332493	0.673831	-0.131565	0.226522	-0.181366	0.0315648	-0.113996	0.0841983	0.054553
Small HDL particle concentration	0.117854	0.0549424	0.0292677	0.200591	0.0204799	0.0527024	0.163325	-0.0600508	0.291262	0.364356	-0.139321	0.0110366	-0.389287	-0.357714	0.402747	0.0526937	-0.44297	0.0480037	0.253164	0.271474	0.281918	0.395821	0.342327	0.176042	0.246863	0.272312	0.252032	0.215712	0.106004	0.083126	0.300379	0.254586	0.291913	0.245903	0.221725	0.188221	0.289292	0.261535	0.241901	0.240503	0.106035	0.221839	-0.292984	-0.34346	0.0279468	0.0300739	0.0589966	0.0359173	0.00612472	0.0679781	0.0234194	0.0921854	0.0893407	0.0913065	0.0488694	0.0281315	0.0716312	0.100587	0.154401	0.152774	0.160852	0.132957	0.120301	0.143426	0.157819	0.184267	0.186322	0.202931	0.189553	0.168767	0.205356	0.177278	0.320222	0.331475	0.393695	0.354555	0.317097	0.385629	0.262334	0.301957	0.292634	0.263319	0.236668	0.208078	0.284559	0.336395	0.220554	0.210329	0.201615	0.193091	0.209407	0.147331	0.286754	0.237674	0.229244	0.253771	0.209062	0.22023	0.170478	0.274672	0.256724	0.251951	0.319452	0.222119	0.215736	0.24682	0.279433	0.277327	0.27167	0.368573	0.223738	0.206178	0.293291	0.335413	-0.29224	-0.291827	-0.289559	-0.283481	-0.277095	-0.294864	-0.182781	-0.0780779	-0.0886653	-0.00565186	-0.157865	-0.148392	-0.187589	-0.0158978	0.700191	0.686194	0.677886	0.609128	0.596145	0.632382	0.534674		0.998494	0.879853	0.73207	0.591979	0.87056	0.401079	0.202743	0.37278	0.363912	0.316113	0.118785	-0.0395225	0.224163	0.0546221	-0.00484637	0.0346181	0.226514	0.118218
Small HDL total lipids	0.090605	0.0230151	0.0180376	0.190756	0.00837548	0.0514604	0.152805	-0.0585242	0.260406	0.346257	-0.103453	0.027439	-0.348305	-0.314706	0.361447	0.0326492	-0.411208	0.0618916	0.253936	0.275071	0.285104	0.365319	0.321215	0.178303	0.248858	0.28413	0.22035	0.226485	0.140442	0.117581	0.327455	0.237731	0.304284	0.255388	0.180449	0.145719	0.282012	0.230711	0.22347	0.26631	0.0761614	0.179004	-0.296073	-0.314982	-0.0127317	-0.0106873	0.0187232	-0.00538388	-0.0341996	0.0265668	-0.0170821	0.0496665	0.0468801	0.0497711	0.00662158	-0.0148228	0.0303952	0.0579456	0.111569	0.109945	0.118442	0.0898893	0.0768614	0.101094	0.11504	0.142482	0.144681	0.161894	0.15007	0.132184	0.164032	0.134976	0.284184	0.296675	0.35939	0.33206	0.301371	0.354265	0.221817	0.292806	0.286504	0.265676	0.240127	0.210785	0.289417	0.305255	0.226515	0.217915	0.213062	0.202174	0.214496	0.165961	0.27444	0.245494	0.238112	0.262259	0.219141	0.227782	0.188207	0.270858	0.264172	0.260091	0.320672	0.232765	0.225834	0.259765	0.277345	0.284537	0.280114	0.372304	0.236196	0.218315	0.306901	0.31463	-0.265528	-0.264936	-0.260177	-0.258182	-0.252688	-0.267768	-0.197631	-0.0484918	-0.0587965	0.0249687	-0.127615	-0.118538	-0.156054	-0.00620219	0.712305	0.700158	0.691142	0.629976	0.616347	0.654824	0.495849	0.998494		0.867373	0.759344	0.621509	0.870847	0.357924	0.22425	0.377958	0.37046	0.326934	0.0777228	-0.0338434	0.214792	0.0638424	-0.0074718	0.0392403	0.229737	0.118562
Small HDL phospholipids	0.173321	0.123388	0.0606732	0.180245	0.0695962	0.0745913	0.15135	-0.117451	0.251525	0.183277	-0.216087	-0.0989917	-0.46616	-0.462538	0.456742	0.191433	-0.508576	-0.0467094	0.052576	-0.0148599	-0.00129757	0.293677	0.202337	-0.0960408	0.067213	-0.053741	0.0834218	-0.178983	0.139206	0.135351	0.145797	-0.0205655	-0.0382739	-0.0717995	0.196924	0.192192	0.0667673	0.258166	-0.0292651	0.2085	-0.117339	0.283689	-0.0629851	-0.234007	0.102893	0.103956	0.134644	0.0810404	0.01455	0.152478	0.103295	0.15872	0.154881	0.147767	0.106012	0.0844451	0.129347	0.170683	0.188621	0.186387	0.185009	0.157256	0.126858	0.183879	0.19736	0.16912	0.166627	0.169158	0.120797	0.0550648	0.184083	0.183607	0.187252	0.182937	0.24497	0.0893049	0.00535482	0.214081	0.205493	-0.0119493	-0.0324468	-0.0950794	-0.103978	-0.118235	-0.069729	0.181405	-0.132883	-0.146222	-0.165121	-0.161287	-0.13425	-0.219851	0.0688234	-0.137666	-0.148808	-0.119148	-0.174068	-0.159679	-0.213181	0.0498985	-0.135352	-0.142154	-0.0371643	-0.181825	-0.189663	-0.145075	0.0439643	-0.105413	-0.114907	0.0363936	-0.180784	-0.201309	-0.0871059	0.154799	-0.234992	-0.235668	-0.222337	-0.242922	-0.242097	-0.24166	-0.148464	0.0230722	0.014622	0.0796373	-0.0376319	-0.0249307	-0.0784372	0.00873784	0.766862	0.753153	0.727678	0.694849	0.69791	0.657687	0.507763	0.879853	0.867373		0.36245	0.179486	0.920854	0.365388	-0.0843935	0.221774	0.20583	0.130351	0.140296	-0.0810649	0.190462	0.00390702	0.00886709	-0.000220744	0.200954	0.0145992
Small HDL cholesterol	-0.176012	-0.249377	-0.0753456	0.0717539	-0.11491	-0.00317038	0.0254789	0.038198	-0.00740294	0.252447	0.233941	0.206248	0.123042	0.176954	-0.0787893	-0.257973	0.0184963	0.193552	0.329096	0.449742	0.447828	0.117291	0.174643	0.371445	0.310721	0.548268	0.0945495	0.593865	0.224687	0.193285	0.474742	0.303885	0.566454	0.505987	-0.138047	-0.190719	0.313732	-0.0801566	0.282619	0.300442	0.0980681	-0.204572	-0.41456	-0.159341	-0.360954	-0.359345	-0.344414	-0.329547	-0.29895	-0.355503	-0.366998	-0.321809	-0.322472	-0.30895	-0.338084	-0.350926	-0.321952	-0.320307	-0.246265	-0.246891	-0.231191	-0.250739	-0.236782	-0.261333	-0.249066	-0.165468	-0.158852	-0.13162	-0.0925592	-0.0362695	-0.147042	-0.194681	0.0757737	0.106315	0.146564	0.32177	0.396057	0.179975	-0.0659634	0.426312	0.452253	0.528293	0.499729	0.465951	0.54655	0.139282	0.517557	0.526273	0.561396	0.528883	0.503313	0.574921	0.29044	0.565332	0.570796	0.579559	0.574137	0.561556	0.601367	0.336737	0.590631	0.594887	0.550442	0.60669	0.602672	0.616258	0.35876	0.592814	0.601386	0.571284	0.619611	0.61246	0.635081	0.232653	-0.0960998	-0.0934867	-0.0808704	-0.0861529	-0.0831068	-0.0920235	-0.300481	0.0108125	0.00420556	0.0801223	-0.0522737	-0.0521096	-0.0513305	-0.0125891	0.428527	0.431614	0.436563	0.412237	0.385163	0.496234	0.107879	0.73207	0.759344	0.36245		0.978154	0.471093	0.0177454	0.518403	0.363233	0.377972	0.405568	-0.235995	0.0556295	0.108324	0.144934	-0.0350631	0.0963932	0.1812	0.192923
Small HDL cholesteryl esters	-0.217066	-0.280604	-0.0831952	0.034484	-0.133269	-0.0241404	-0.0159114	0.0697353	-0.0589151	0.214029	0.287745	0.219937	0.231011	0.28127	-0.172058	-0.319904	0.131965	0.19214	0.314419	0.463909	0.456604	0.0535213	0.127207	0.401054	0.288618	0.577751	0.0862346	0.668457	0.166554	0.135565	0.424494	0.328599	0.594677	0.533948	-0.186575	-0.235956	0.290217	-0.163261	0.310243	0.228669	0.152136	-0.257998	-0.425362	-0.156615	-0.397841	-0.396758	-0.390322	-0.364051	-0.316127	-0.408303	-0.403378	-0.369778	-0.369878	-0.355067	-0.377609	-0.385534	-0.366708	-0.370223	-0.294267	-0.294637	-0.278487	-0.292873	-0.268776	-0.312445	-0.298907	-0.202745	-0.195492	-0.167804	-0.117009	-0.0416369	-0.190159	-0.236294	0.0457526	0.0784595	0.106927	0.324429	0.423564	0.1434	-0.107348	0.45097	0.482419	0.577336	0.548481	0.519944	0.582411	0.104755	0.572757	0.585381	0.628157	0.594626	0.564362	0.649863	0.272601	0.62639	0.635269	0.640253	0.646749	0.63176	0.679773	0.317379	0.65326	0.65965	0.591172	0.682943	0.682019	0.677973	0.341904	0.648635	0.659708	0.59221	0.695381	0.694609	0.681483	0.200495	-0.0924222	-0.0893332	-0.0774476	-0.0790961	-0.0754631	-0.0863944	-0.323639	-0.0386627	-0.0437646	0.025365	-0.0926844	-0.0950948	-0.0832478	-0.0662215	0.275286	0.280789	0.288414	0.272926	0.245369	0.364731	0.0213595	0.591979	0.621509	0.179486	0.978154		0.278157	-0.0506591	0.539065	0.302311	0.322432	0.367402	-0.271756	0.0744859	0.0770221	0.154642	-0.0415041	0.107797	0.147273	0.206433
Small HDL free cholesterol	0.097424	0.0316969	0.00578051	0.183348	0.0342334	0.0880826	0.182445	-0.117737	0.202464	0.246125	-0.132385	0.0205334	-0.403025	-0.367566	0.360328	0.157207	-0.466914	0.0796094	0.18062	0.101828	0.123983	0.302836	0.253275	0.00734424	0.206232	0.0761954	0.0567253	-0.0958593	0.334838	0.321304	0.394054	-0.00151523	0.0873078	0.0677087	0.136712	0.102569	0.211328	0.311396	-0.0226403	0.414036	-0.201685	0.140132	-0.101373	-0.065011	-0.00445149	-0.00150388	0.0391815	0.000376416	-0.0587143	0.0655517	-0.00916171	0.0602542	0.0575804	0.0560656	0.019038	-0.00495419	0.0455293	0.0691768	0.0920623	0.0907044	0.0942544	0.0661088	0.0306776	0.0982178	0.0987193	0.0798046	0.0796768	0.0877256	0.0545477	-0.00310121	0.11148	0.0868491	0.142943	0.145534	0.210204	0.100708	0.0255763	0.210837	0.13691	0.0503502	0.0373383	-0.0118505	-0.0220835	-0.0576714	0.0518793	0.191297	-0.0432348	-0.0561478	-0.0733743	-0.0818553	-0.0722109	-0.100947	0.183908	-0.0493569	-0.0615922	-0.0427526	-0.0947365	-0.089817	-0.106635	0.207119	-0.0472249	-0.054556	0.0282477	-0.0979259	-0.112289	-0.0336422	0.202967	-0.0168957	-0.024215	0.122457	-0.0907702	-0.120262	0.039212	0.221996	-0.0486663	-0.0497576	-0.039123	-0.0616809	-0.0637332	-0.0561367	-0.0268465	0.219513	0.210699	0.267559	0.157883	0.168878	0.122235	0.228053	0.809607	0.800801	0.791736	0.745351	0.736885	0.746268	0.40314	0.87056	0.870847	0.920854	0.471093	0.278157		0.304849	0.104197	0.387503	0.372006	0.309382	0.0474659	-0.0579136	0.171382	0.0125515	0.0151952	-0.0102096	0.210099	0.0203137
Small HDL triglycerides	0.471304	0.529564	0.166259	0.280052	0.187446	0.0408849	0.304976	-0.0044266	0.688393	0.658191	-0.637917	-0.136503	-0.837098	-0.817998	0.833135	0.289578	-0.691643	-0.0774272	0.322703	0.313872	0.332347	0.815589	0.671096	0.29129	0.293465	0.189539	0.810757	0.196413	-0.504905	-0.535549	-0.107194	0.626612	0.177429	0.233746	0.863491	0.827505	0.53845	0.769709	0.639018	-0.23796	0.7141	0.758792	-0.209026	-0.588831	0.662024	0.667306	0.673463	0.731411	0.739893	0.704979	0.647647	0.739498	0.739307	0.731021	0.740896	0.750181	0.726627	0.738972	0.793965	0.794733	0.799472	0.8062	0.820851	0.785327	0.787789	0.827153	0.830532	0.838024	0.844737	0.820612	0.845651	0.812528	0.880928	0.876795	0.886865	0.762826	0.654354	0.873566	0.878014	0.559433	0.509601	0.363004	0.316867	0.290613	0.355788	0.86341	0.276061	0.241963	0.169861	0.19459	0.256617	0.0346433	0.617249	0.256852	0.233292	0.232732	0.197171	0.240562	0.0574716	0.483107	0.280752	0.26581	0.378116	0.208527	0.212697	0.186703	0.454626	0.286603	0.264011	0.347842	0.178091	0.172583	0.19531	0.731347	-0.486541	-0.489978	-0.548393	-0.451438	-0.430932	-0.494525	0.347971	-0.500685	-0.511561	-0.499844	-0.551639	-0.544544	-0.574236	0.0147468	-0.0534378	-0.0911187	-0.0484812	-0.268098	-0.282318	-0.208349	0.876809	0.401079	0.357924	0.365388	0.0177454	-0.0506591	0.304849		0.000271722	0.263517	0.240303	0.171397	0.759888	-0.0740752	0.262552	-0.13599	0.0518701	-0.0691823	0.0237096	0.113306
Sphingomyelins	-0.0928622	-0.116456	-0.0904599	0.087086	-0.0214555	-0.0456036	0.100438	-0.0490919	0.0690142	0.6285	0.116898	0.345162	0.0534836	0.154751	-0.192592	0.0125896	-0.0148092	0.361669	0.65469	0.848058	0.851738	0.37245	0.578781	0.764008	0.627489	0.923338	0.31329	0.807115	0.555867	0.517126	0.814605	0.598365	0.917654	0.927983	0.0237007	-0.0920024	0.715072	0.340058	0.538882	0.731076	0.157947	-0.315244	-0.171762	0.420857	-0.0696349	-0.0672136	-0.0580445	-0.0154937	0.0460123	-0.0830836	-0.0805695	-0.112282	-0.107721	-0.0713853	-0.0776375	-0.0975459	-0.0550652	-0.125531	-0.110773	-0.107015	-0.0824823	-0.0773366	-0.0703021	-0.0831265	-0.124663	-0.0748872	-0.0616839	-0.033349	0.0736664	0.17318	-0.0294798	-0.129047	0.129301	0.166036	0.189504	0.429928	0.517491	0.258933	-0.037565	0.685275	0.718982	0.786091	0.806849	0.800616	0.783692	0.256912	0.850595	0.856641	0.861947	0.850684	0.821663	0.891256	0.592401	0.835882	0.83569	0.831502	0.818881	0.797081	0.867334	0.730592	0.805852	0.804082	0.779204	0.785851	0.770111	0.844099	0.754565	0.814537	0.817197	0.821757	0.802164	0.784165	0.85905	0.567411	0.55279	0.553434	0.503253	0.58269	0.589878	0.557859	0.4747	0.456859	0.449453	0.482299	0.401854	0.39991	0.407494	0.561166	0.33606	0.335024	0.407189	0.257414	0.210578	0.411756	0.106601	0.202743	0.22425	-0.0843935	0.518403	0.539065	0.104197	0.000271722		0.851493	0.857522	0.912037	-0.202311	0.101518	-0.0330348	0.151309	0.0393175	0.0543256	-0.00466519	-0.000176282
Phosphoglycerides	0.149065	0.131338	0.00661635	0.208422	0.103304	0.0404775	0.268113	-0.119078	0.314026	0.817914	-0.181855	0.196748	-0.312292	-0.229728	0.161257	0.221394	-0.31321	0.237891	0.663178	0.855848	0.860088	0.656954	0.797763	0.771535	0.625677	0.843883	0.504561	0.634442	0.527202	0.49103	0.768855	0.658598	0.835553	0.855828	0.333509	0.220875	0.78175	0.66413	0.605126	0.794952	0.205375	0.001795	-0.140641	0.339133	0.246962	0.250731	0.272436	0.299755	0.326008	0.263749	0.234045	0.224839	0.228593	0.260647	0.247182	0.220497	0.275508	0.214292	0.21689	0.220498	0.242557	0.24286	0.230329	0.25225	0.205574	0.222351	0.234006	0.257594	0.340947	0.395487	0.276069	0.17718	0.364136	0.390448	0.424095	0.540173	0.552732	0.478572	0.242153	0.680811	0.690805	0.691369	0.696776	0.679704	0.700291	0.459648	0.732909	0.725602	0.694958	0.702717	0.700237	0.681403	0.659645	0.698941	0.688458	0.692427	0.654412	0.649855	0.651702	0.763494	0.666438	0.65791	0.706571	0.60939	0.591977	0.677003	0.781666	0.686127	0.678558	0.766683	0.615431	0.589036	0.711978	0.71814	0.46396	0.46177	0.402432	0.485467	0.493285	0.460238	0.676845	0.452263	0.441144	0.477027	0.380578	0.384067	0.368084	0.663824	0.557233	0.544185	0.602629	0.425902	0.386658	0.542426	0.427853	0.37278	0.377958	0.221774	0.363233	0.302311	0.387503	0.263517	0.851493		0.992364	0.986629	0.0705758	-0.0290821	0.0477891	-0.0198704	0.050899	-0.0704269	0.0317735	-0.0472953
Phosphatidylcholines	0.119612	0.103233	-0.00261692	0.203322	0.0975502	0.0423987	0.262917	-0.0978923	0.283929	0.798154	-0.150874	0.194487	-0.277901	-0.198518	0.147689	0.17526	-0.284002	0.235507	0.650365	0.855765	0.85729	0.634109	0.770053	0.772224	0.614701	0.856743	0.483372	0.649928	0.545472	0.508933	0.786615	0.652442	0.847056	0.871896	0.296312	0.179779	0.788335	0.646183	0.594082	0.802715	0.189604	-0.0337927	-0.119757	0.362283	0.203747	0.207521	0.228565	0.258959	0.290016	0.218601	0.190624	0.17963	0.183541	0.216176	0.204297	0.178664	0.231699	0.168597	0.173011	0.176755	0.199234	0.201561	0.192544	0.208077	0.16094	0.182698	0.194897	0.219504	0.308633	0.370173	0.23754	0.13524	0.33844	0.366636	0.402204	0.53247	0.552878	0.459112	0.208468	0.689029	0.701533	0.708617	0.715325	0.69809	0.718457	0.446037	0.749682	0.74338	0.717079	0.720587	0.71432	0.708429	0.667639	0.714273	0.704407	0.707466	0.670467	0.663511	0.675267	0.775796	0.678965	0.670607	0.711245	0.623932	0.606874	0.689867	0.793363	0.697377	0.690456	0.770214	0.631093	0.605525	0.723981	0.71338	0.48139	0.47905	0.424124	0.49879	0.505846	0.475241	0.663087	0.471796	0.460616	0.497589	0.399212	0.40248	0.387515	0.680429	0.560382	0.548231	0.608426	0.431293	0.390208	0.55495	0.411679	0.363912	0.37046	0.20583	0.377972	0.322432	0.372006	0.240303	0.857522	0.992364		0.986825	0.0596304	-0.0190178	0.0395867	-0.0234799	0.0467577	-0.0755202	0.0299797	-0.0418155
Cholines	0.0640269	0.0466641	-0.0240404	0.176753	0.0709455	0.021239	0.222588	-0.108702	0.225074	0.766147	-0.0906534	0.233846	-0.194247	-0.108936	0.0521792	0.151767	-0.213205	0.268993	0.659149	0.867502	0.86902	0.572671	0.73472	0.784672	0.625006	0.882446	0.437261	0.690093	0.571554	0.534545	0.811633	0.637789	0.873939	0.894441	0.223895	0.105219	0.779338	0.580085	0.577506	0.810021	0.168556	-0.112966	-0.126931	0.402022	0.131842	0.135396	0.154262	0.188222	0.227012	0.140978	0.118955	0.102599	0.106767	0.140714	0.130685	0.106249	0.157157	0.0907741	0.0964948	0.100331	0.123561	0.126864	0.121135	0.131021	0.0838175	0.111476	0.124131	0.149821	0.245168	0.316882	0.165502	0.0617544	0.279369	0.310037	0.343097	0.502637	0.539898	0.4051	0.13929	0.688928	0.707339	0.731066	0.740394	0.72379	0.7412	0.396549	0.778219	0.77509	0.756801	0.755797	0.742412	0.760242	0.654845	0.746888	0.739297	0.739821	0.708885	0.697534	0.726697	0.774479	0.711596	0.704694	0.727523	0.664634	0.647678	0.729653	0.793921	0.727991	0.723419	0.785088	0.674511	0.650332	0.760592	0.681901	0.522361	0.520568	0.467299	0.540826	0.547279	0.5182	0.636138	0.495042	0.484719	0.520262	0.426313	0.428183	0.419195	0.677624	0.519614	0.510508	0.574259	0.403385	0.360191	0.536335	0.332493	0.316113	0.326934	0.130351	0.405568	0.367402	0.309382	0.171397	0.912037	0.986629	0.986825		-0.0366863	0.00295431	0.00871157	0.00760724	0.045108	-0.0534616	0.00143143	-0.0405471
Triglyceride by phosphoglyceride ratio	0.61443	0.661396	0.264363	0.257554	0.259514	0.114684	0.310652	0.0717258	0.757257	0.593776	-0.662254	-0.14234	-0.829085	-0.812347	0.813976	0.313399	-0.637932	-0.156502	0.260244	0.226417	0.245589	0.767081	0.62109	0.240956	0.177183	0.0371793	0.769277	0.0788282	-0.627731	-0.640234	-0.376656	0.535022	0.0297044	0.0551665	0.887903	0.910089	0.240698	0.583875	0.5903	-0.350363	0.733703	0.868451	-0.323144	-0.626237	0.849503	0.851114	0.849776	0.857756	0.837309	0.8602	0.845166	0.885338	0.884395	0.873888	0.875167	0.878261	0.867008	0.887313	0.903785	0.903368	0.901052	0.899427	0.896226	0.894179	0.903723	0.908309	0.906724	0.903224	0.873282	0.820929	0.902205	0.912232	0.834477	0.817469	0.792361	0.632033	0.518435	0.761755	0.887868	0.359491	0.308519	0.165659	0.125079	0.112919	0.143153	0.699566	0.098966	0.0719386	-0.00710089	0.0478674	0.119302	-0.134307	0.310278	0.101965	0.0852199	0.0893798	0.0735521	0.125046	-0.0917407	0.151256	0.141633	0.132544	0.245698	0.0959471	0.104766	0.0548981	0.139192	0.148001	0.128936	0.196877	0.0628205	0.065332	0.0465008	0.499513	-0.53742	-0.539338	-0.611985	-0.484487	-0.463155	-0.52944	0.348475	-0.607462	-0.61292	-0.622064	-0.625146	-0.621344	-0.637578	-0.209531	-0.241481	-0.272382	-0.281642	-0.374845	-0.36157	-0.414816	0.673831	0.118785	0.0777228	0.140296	-0.235995	-0.271756	0.0474659	0.759888	-0.202311	0.0705758	0.0596304	-0.0366863		-0.190771	0.215323	-0.245183	0.0257859	-0.13115	0.0955521	0.0965575
Citrate	-0.192154	-0.196813	-0.18618	-0.0527733	-0.120881	-0.149038	0.0449639	0.0889509	-0.171361	-0.091195	0.15418	0.0603174	0.130084	0.139064	-0.118356	-0.0940634	0.0744581	0.113961	-0.0144305	-0.0371136	-0.0342497	-0.113393	-0.102586	-0.0536773	0.038667	0.0225275	-0.131331	0.0041929	0.139356	0.136976	0.135052	-0.0762636	0.0122973	0.0419874	-0.153286	-0.181274	0.108241	-0.0483948	-0.0956053	0.067306	-0.118979	-0.252513	0.100976	0.161179	-0.168913	-0.168959	-0.166985	-0.165046	-0.155675	-0.171526	-0.169326	-0.181333	-0.180744	-0.17492	-0.176476	-0.178243	-0.173603	-0.183049	-0.185762	-0.185081	-0.180912	-0.181729	-0.183566	-0.178368	-0.187398	-0.19192	-0.190927	-0.188412	-0.179502	-0.169254	-0.1849	-0.194766	-0.148547	-0.143207	-0.126131	-0.100906	-0.0839089	-0.119919	-0.167623	0.00738371	0.0155332	0.0329551	0.049112	0.0599416	0.0249391	-0.0691811	0.0371302	0.0371654	0.04764	0.0241814	0.00594384	0.0683716	0.0812985	0.0183803	0.0176414	0.00994021	0.00722483	-0.00689921	0.0512487	0.124747	0.00656558	0.00442147	-0.0152293	-0.00254147	-0.00753055	0.0194682	0.138678	0.00421938	0.00489318	-0.00499657	0.00715615	0.00542461	0.014956	0.0111413	0.191452	0.192252	0.19804	0.188828	0.187766	0.188658	-0.030349	0.145608	0.146326	0.143783	0.148494	0.147686	0.150759	0.0936876	-0.0301489	-0.026616	0.0143428	-0.0405009	-0.0547343	0.0102863	-0.131565	-0.0395225	-0.0338434	-0.0810649	0.0556295	0.0744859	-0.0579136	-0.0740752	0.101518	-0.0290821	-0.0190178	0.00295431	-0.190771		0.138882	0.422187	-0.0261704	0.24738	-0.096353	0.0997905
Lactate	0.155727	0.122489	0.0625903	0.212589	0.0943732	-0.0109758	0.471956	0.0174447	0.281301	0.173355	-0.188758	-0.0127468	-0.265018	-0.249674	0.265899	0.0659899	-0.232716	0.00118579	0.101993	0.0635183	0.0750597	0.227108	0.175533	0.0490817	0.0954105	0.0485057	0.192956	0.059428	-0.130614	-0.138445	-0.0289053	0.15016	0.0510527	0.0410191	0.232595	0.22562	0.152117	0.160503	0.166462	-0.0537048	0.187661	0.219556	-0.105506	-0.22046	0.178958	0.179923	0.186659	0.18349	0.16976	0.194364	0.17693	0.20196	0.201068	0.201256	0.187369	0.179973	0.194545	0.204493	0.217672	0.217058	0.220115	0.206966	0.196307	0.214934	0.21945	0.219555	0.219291	0.222678	0.206728	0.183153	0.224891	0.220987	0.224894	0.222299	0.225816	0.179385	0.144231	0.220429	0.231594	0.129994	0.114589	0.0879466	0.0519718	0.0460298	0.0617163	0.221995	0.0708332	0.0611764	0.040176	0.047176	0.0653677	-0.000342103	0.156145	0.0749344	0.0682799	0.0699356	0.0581701	0.0709388	0.0170607	0.132957	0.0851601	0.0811509	0.11385	0.064816	0.065294	0.061331	0.127441	0.0834058	0.0774706	0.102215	0.0546378	0.0538586	0.0548284	0.183109	-0.180845	-0.181533	-0.196396	-0.168302	-0.15989	-0.186262	0.0320972	-0.163261	-0.1663	-0.151876	-0.181094	-0.177804	-0.191517	-0.0763593	0.053699	0.0443909	0.0463781	0.00629484	0.0073381	0.00168608	0.226522	0.224163	0.214792	0.190462	0.108324	0.0770221	0.171382	0.262552	-0.0330348	0.0477891	0.0395867	0.00871157	0.215323	0.138882		0.0725982	0.0591586	0.0324766	0.160495	0.0945145
beta-hydroxybutyrate	-0.152661	-0.192191	-0.159578	-0.127338	-0.269053	-0.179751	-0.286542	-0.080737	-0.105816	-0.0912693	0.229198	0.0751004	0.194527	0.203261	-0.14136	-0.198084	0.106801	0.193585	-0.00288913	-0.0021099	-0.0023993	-0.122322	-0.121079	-0.0299104	0.0961048	0.0474991	-0.179838	0.0250304	0.202064	0.202406	0.158237	-0.10079	0.0438182	0.0565857	-0.183976	-0.204377	0.0817441	-0.142474	-0.102781	0.12401	-0.148976	-0.305043	0.0531508	0.1571	-0.18793	-0.188816	-0.183478	-0.201546	-0.205338	-0.192669	-0.185805	-0.201876	-0.201779	-0.192828	-0.207717	-0.218587	-0.194608	-0.201891	-0.209059	-0.208924	-0.205038	-0.214721	-0.227045	-0.201365	-0.207936	-0.218941	-0.219289	-0.217473	-0.222888	-0.224501	-0.215075	-0.216273	-0.192662	-0.189624	-0.174554	-0.160988	-0.146442	-0.171853	-0.20029	-0.0271674	-0.0185647	0.0170604	0.0180829	0.038938	-0.025298	-0.120153	0.044154	0.0465111	0.0583065	0.040544	0.0235529	0.0807597	0.0402367	0.0350887	0.0361153	0.0366802	0.028054	0.0121275	0.0770025	0.0952786	0.0246803	0.0242215	0.0178029	0.0165802	0.00711586	0.0577633	0.116046	0.0282306	0.03047	0.0410235	0.0310394	0.0259142	0.0523193	-0.0201826	0.219038	0.221636	0.221867	0.229987	0.230345	0.225984	-0.0947389	0.159753	0.161876	0.168425	0.165832	0.165466	0.166599	-0.0114468	0.0475896	0.0537176	0.0866094	0.0548247	0.0447954	0.0877577	-0.181366	0.0546221	0.0638424	0.00390702	0.144934	0.154642	0.0125515	-0.13599	0.151309	-0.0198704	-0.0234799	0.00760724	-0.245183	0.422187	0.0725982		0.0915462	0.80002	0.0971256	0.0325138
Acetate	0.130203	0.111876	0.0726121	0.0190582	0.0757171	0.00267413	-0.0621865	0.105897	0.0238221	0.0533651	-0.0110507	0.065983	-0.0470406	-0.0235423	0.0217606	0.0126329	-0.0386465	0.0740185	0.0852305	0.0327372	0.0456503	0.0525308	0.0516024	0.0291052	0.0936666	0.0270958	0.0412218	0.00937725	0.0196629	0.0158974	0.0515097	0.0324219	0.0239812	0.0322978	0.0545712	0.047723	0.059081	0.0724933	0.0342283	0.0382807	0.0140247	0.035649	-0.0335377	0.0323295	0.0502483	0.0506911	0.0533588	0.0540733	0.0514059	0.0557502	0.0491459	0.0494473	0.049588	0.0494531	0.0506337	0.0491734	0.0519488	0.049189	0.0475134	0.0476223	0.0479519	0.0470405	0.0426482	0.0506787	0.0476703	0.0444803	0.0446985	0.0444523	0.0439749	0.0373882	0.0494277	0.0445799	0.0426127	0.0418565	0.0413446	0.030312	0.0194281	0.0451059	0.0465258	0.0295108	0.0266529	0.0166993	0.0149079	0.011091	0.0219324	0.0506829	0.018135	0.0157904	0.00831793	0.00969664	0.00998588	0.00672897	0.0377834	0.015208	0.0131676	0.0108176	0.00881989	0.0102869	0.00416696	0.05361	0.0145288	0.0135296	0.0128164	0.00984663	0.00891052	0.0131604	0.0432701	0.0131336	0.0129516	0.00825666	0.0117777	0.0107464	0.0131778	0.0151336	0.0404818	0.0401282	0.0271931	0.0488897	0.0543654	0.0350259	0.0896441	0.0271971	0.0263945	0.0245513	0.0243472	0.0250113	0.022156	0.0625482	0.00264337	0.00094295	0.00855644	-0.0105171	-0.0122699	-0.00373576	0.0315648	-0.00484637	-0.0074718	0.00886709	-0.0350631	-0.0415041	0.0151952	0.0518701	0.0393175	0.050899	0.0467577	0.045108	0.0257859	-0.0261704	0.0591586	0.0915462		0.116651	0.00120223	0.000437098
Acetoacetate	-0.03323	-0.0536323	-0.0316121	-0.0992017	-0.191371	-0.123808	-0.293123	-0.0488628	-0.0755693	-0.0744787	0.166944	0.0555766	0.126388	0.134151	-0.064936	-0.18563	0.0679015	0.131261	-0.00538592	-0.0195277	-0.017559	-0.0791658	-0.105096	-0.036016	0.0602759	-0.00170566	-0.107605	0.00423951	0.0708983	0.0716152	0.0492387	-0.0712709	-0.00596468	0.00211261	-0.101461	-0.105828	0.0184591	-0.137536	-0.0614866	0.0126849	-0.0555388	-0.172754	-0.0206322	0.0404364	-0.129027	-0.129663	-0.128951	-0.136787	-0.136937	-0.133456	-0.127453	-0.124513	-0.125078	-0.124834	-0.132021	-0.134298	-0.128829	-0.122836	-0.115795	-0.116168	-0.11621	-0.121602	-0.124157	-0.118122	-0.114237	-0.111785	-0.112819	-0.113857	-0.122693	-0.127811	-0.11411	-0.107333	-0.0989104	-0.0992293	-0.0938088	-0.0973486	-0.0930951	-0.0966606	-0.0948635	-0.0222337	-0.0189453	0.00232015	-0.0057574	0.00423875	-0.0258629	-0.0609602	0.00314272	0.00420528	0.0106069	0.00111726	-0.00784855	0.0232918	0.0131311	0.00382812	0.00470126	0.0054747	0.0016864	-0.006129	0.0262343	0.0282627	0.00470058	0.00507309	0.000266339	0.00340589	-0.00111021	0.0230877	0.0341768	0.00813539	0.0100124	0.0107312	0.0140068	0.0124674	0.020175	-0.0367623	0.0880078	0.090534	0.0906157	0.100268	0.100093	0.0992615	-0.123248	0.0348099	0.0371233	0.0397868	0.0442119	0.0434173	0.0466595	-0.0910047	-0.0166393	-0.0129334	0.0046555	-0.00912928	-0.0135847	0.0087655	-0.113996	0.0346181	0.0392403	-0.000220744	0.0963932	0.107797	-0.0102096	-0.0691823	0.0543256	-0.0704269	-0.0755202	-0.0534616	-0.13115	0.24738	0.0324766	0.80002	0.116651		0.0881161	0.0736738
Albumin	0.194913	0.146112	0.14842	0.00470909	0.0466246	0.207204	0.0952236	0.224176	0.159822	0.117236	-0.0416165	0.00998331	-0.0468631	-0.0404347	0.0344108	0.0273985	-0.0339246	-0.0110272	0.0866711	0.117016	0.116736	0.0999888	0.114294	0.11181	0.0574097	0.114711	0.111944	0.131223	-0.0378281	-0.0378886	-0.0298597	0.129196	0.131996	0.0814763	0.0902092	0.108469	-0.0597114	0.00497261	0.150708	0.0562525	0.113131	0.0933391	-0.128518	-0.166153	0.0945919	0.0944968	0.101236	0.0858959	0.0742941	0.0966748	0.0948111	0.102139	0.101896	0.107003	0.0922038	0.0802518	0.104939	0.103113	0.107852	0.107288	0.109229	0.0964819	0.0825489	0.108469	0.110379	0.117776	0.117324	0.120613	0.108568	0.0986767	0.115576	0.118548	0.104069	0.104828	0.0856152	0.114697	0.12133	0.0951631	0.0974073	0.0581385	0.0591265	0.0590086	0.0624681	0.0650574	0.0543569	0.0344864	0.0917093	0.095979	0.0872597	0.119341	0.135482	0.0752641	-0.0586053	0.114473	0.117896	0.13114	0.131011	0.140007	0.0997416	-0.0705982	0.121344	0.125641	0.146093	0.134237	0.13459	0.130707	-0.0820896	0.1215	0.12351	0.136128	0.125406	0.124681	0.124689	0.00821805	-0.17173	-0.17136	-0.176766	-0.164875	-0.166161	-0.159556	-0.021091	-0.0989871	-0.101087	-0.0818795	-0.115499	-0.113447	-0.12198	-0.0853067	0.152029	0.152095	0.10492	0.17898	0.191381	0.128977	0.0841983	0.226514	0.229737	0.200954	0.1812	0.147273	0.210099	0.0237096	-0.00466519	0.0317735	0.0299797	0.00143143	0.0955521	-0.096353	0.160495	0.0971256	0.00120223	0.0881161		0.180819
Creatinine	0.204449	0.19097	0.218288	0.092595	0.0907401	0.109351	0.0978153	0.217696	0.055964	0.062422	0.0487982	0.0818393	0.00192821	0.0265005	0.0507493	-0.159241	0.0235865	0.0399107	0.102151	0.0965135	0.102721	0.055165	0.0251927	0.10511	0.070162	0.0729985	0.128396	0.149815	-0.172059	-0.183765	-0.0260871	0.12854	0.075803	0.065415	0.0752164	0.0795112	0.0305875	-0.0332552	0.145058	-0.132602	0.195267	0.101375	-0.235596	-0.236013	-0.023856	-0.0230916	-0.0243922	-0.00579955	0.0125647	-0.0259438	-0.02678	0.00672429	0.00596949	-0.00193519	0.00492739	0.0156979	-0.00702163	0.00836332	0.0491997	0.0484357	0.0476413	0.0488294	0.0670203	0.03158	0.0486658	0.0941609	0.0947783	0.0991895	0.10074	0.107593	0.0910015	0.0897134	0.159222	0.16367	0.160056	0.190626	0.19746	0.165093	0.133434	0.14878	0.147921	0.140961	0.126888	0.101368	0.173784	0.149644	0.0964356	0.0961154	0.0974543	0.0962559	0.0974483	0.0915156	0.0781311	0.122608	0.123679	0.117969	0.131786	0.139069	0.10699	0.0263143	0.15209	0.153837	0.129254	0.166736	0.173756	0.134108	0.0260231	0.154157	0.155325	0.115359	0.16719	0.171877	0.14377	0.0864188	-0.213206	-0.212478	-0.220148	-0.195382	-0.185028	-0.217398	-0.123732	-0.209238	-0.210297	-0.199849	-0.218251	-0.22031	-0.210804	-0.131773	-0.104532	-0.105848	-0.113124	-0.107957	-0.111411	-0.0891968	0.054553	0.118218	0.118562	0.0145992	0.192923	0.206433	0.0203137	0.113306	-0.000176282	-0.0472953	-0.0418155	-0.0405471	0.0965575	0.0997905	0.0945145	0.0325138	0.000437098	0.0736738	0.180819
Abbreviations: ApoA1, apolipoprotein A1, ApoB, apolipoprotein B, BCAAs, branched-chain amino acids, HbA1c, glycated hemoglobin A1c, HDL, high-density lipoprotein, IDL, intermediate-density lipoprotein, LDL, low-density lipoprotein, MUFA, monounsaturated fatty acids, n-3, omega-3, n-6 - omega-6, PUFA, polyunsaturated fatty acids, SFA, saturated fatty acids, VLDL, very low-density lipoprotein

### Sheet: ST4
Supplemental Table 4. Pearson's correlation coefficients of the 154 metabolic biomarkers for Health 2000
	Leucine	Isoleucine	Valine	Phenylalanine	Tyrosine	Histidine	Alanine	Glutamine	Glycoprotein acetyls	Total fatty acids	Unsaturation index	Omega 3 polyunsaturated fatty acids %	Omega 6 polyunsaturated fatty acids %	Polyunsaturated fatty acids %	Monounsaturated fatty acids %	Saturated fatty acids %	Linoleic acid %	Doco-sahexaenoic acid %	Omega 3 polyunsaturated fatty acids	Omega 6 polyunsaturated fatty acids	Polyunsaturated fatty acids	Monounsaturated fatty acids	Saturated fatty acids	Linoleic acid	Docosahexaenoic acid	Total cholesterol	VLDL cholesterol	LDL cholesterol	HDL cholesterol	HDL2 cholesterol	HDL3 cholesterol	Remnant cholesterol	Esterified cholesterol	Free cholesterol	Total triglycerides	VLDL triglycerides	LDL triglycerides	HDL triglycerides	Apolipoprotein B	Apolipoprotein A1	Apolipoprotein B by apolipoprotein A1 ratio	VLDL size	LDL size	HDL size	Extremely large VLDL particle concentration	Extremely large VLDL total lipids	Extremely large VLDL phospholipids	Extremely large VLDL cholesterol	Extremely large VLDL cholesteryl esters	Extremely large VLDL free cholesterol	Extremely large VLDL triglycerides	Very large VLDL particle concentration	Very large VLDL total lipids	Very large VLDL phospholipids	Very large VLDL cholesterol	Very large VLDL cholesteryl esters	Very large VLDL free cholesterol	Very large VLDL triglycerides	Large VLDL particle concentration	Large VLDL total lipids	Large VLDL phospholipids	Large VLDL cholesterol	Large VLDL cholesteryl esters	Large VLDL free cholesterol	Large VLDL triglycerides	Medium VLDL particle concentration	Medium VLDL total lipids	Medium VLDL phospholipids	Medium VLDL cholesterol	Medium VLDL cholesteryl esters	Medium VLDL free cholesterol	Medium VLDL triglycerides	Small VLDL particle concentration	Small VLDL total lipids	Small VLDL phospholipids	Small VLDL cholesterol	Small VLDL cholesteryl esters	Small VLDL free cholesterol	Small VLDL triglycerides	Very small VLDL particle concentration	Very small VLDL total lipids	Very small VLDL phospholipids	Very small VLDL cholesterol	Very small VLDL cholesteryl esters	Very small VLDL free cholesterol	Very small VLDL triglycerides	IDL particle concentration	IDL total lipids	IDL phospholipids	IDL cholesterol	IDL cholesteryl esters	IDL free cholesterol	IDL triglycerides	Large LDL particle concentration	Large LDL total lipids	Large LDL phospholipids	Large LDL cholesterol	Large LDL cholesteryl esters	Large LDL free cholesterol	Large LDL triglycerides	Medium LDL particle concentration	Medium LDL total lipids	Medium LDL phospholipids	Medium LDL cholesterol	Medium LDL cholesteryl esters	Medium LDL free cholesterol	Medium LDL triglycerides	Small LDL particle concentration	Small LDL total lipids	Small LDL phospholipids	Small LDL cholesterol	Small LDL cholesteryl esters	Small LDL free cholesterol	Small LDL triglycerides	Very large HDL particle concentration	Very large HDL total lipids	Very large HDL phospholipids	Very large HDL cholesterol	Very large HDL cholesteryl esters	Very large HDL free cholesterol	Very large HDL triglycerides	Large HDL particle concentration	Large HDL total lipids	Large HDL phospholipids	Large HDL cholesterol	Large HDL cholesteryl esters	Large HDL free cholesterol	Large HDL triglycerides	Medium HDL particle concentration	Medium HDL total lipids	Medium HDL phospholipids	Medium HDL cholesterol	Medium HDL cholesteryl esters	Medium HDL free cholesterol	Medium HDL triglycerides	Small HDL particle concentration	Small HDL total lipids	Small HDL phospholipids	Small HDL cholesterol	Small HDL cholesteryl esters	Small HDL free cholesterol	Small HDL triglycerides	Sphingomyelins	Phosphoglycerides	Phosphatidylcholines	Cholines	Triglyceride by phosphoglyceride ratio	Citrate	Lactate	beta-hydroxybutyrate	Acetate	Acetoacetate	Albumin	Creatinine
Leucine		0.941014	0.818132	0.607484	0.623754	0.568239	0.575025	0.475927	0.759021	0.691562	-0.419959	0.126425	-0.583893	-0.484755	0.412481	0.330828	-0.385677	-0.00157705	0.464257	0.513978	0.530146	0.712337	0.71346	0.497976	0.369142	0.404608	0.691711	0.35242	-0.0898581	-0.10568	0.0701191	0.612683	0.41269	0.380958	0.691671	0.683208	0.316817	0.602898	0.638206	0.250174	0.519113	0.527003	-0.360126	-0.356499	0.667605	0.669402	0.688877	0.672737	0.646136	0.687946	0.662615	0.683455	0.68383	0.69324	0.672318	0.64894	0.693577	0.682645	0.686514	0.687096	0.696253	0.677849	0.644847	0.700354	0.686006	0.688292	0.690575	0.701725	0.690838	0.659957	0.70489	0.678052	0.677198	0.676325	0.661866	0.61589	0.56119	0.664991	0.65963	0.45538	0.435731	0.365554	0.361431	0.352197	0.366925	0.538539	0.361057	0.350238	0.292358	0.350482	0.398147	0.222787	0.301558	0.370509	0.362272	0.374622	0.358516	0.390569	0.247137	0.259179	0.382137	0.379063	0.467222	0.355296	0.355032	0.352285	0.231749	0.395295	0.384425	0.468633	0.330354	0.322823	0.355379	0.513129	-0.327176	-0.33124	-0.396526	-0.296535	-0.282495	-0.325135	0.482805	-0.185262	-0.195653	-0.158542	-0.24939	-0.241723	-0.274819	0.0901047	0.297344	0.282436	0.255071	0.231194	0.235349	0.207484	0.557129	0.428302	0.412645	0.395828	0.192432	0.113259	0.41492	0.463037	0.206058	0.498336	0.469931	0.410155	0.675819	0.07615	0.392753	-0.00618246	0.180075	0.0904743	0.57326	0.388033
Isoleucine	0.941014		0.735562	0.538723	0.587951	0.464406	0.529912	0.403488	0.757042	0.691626	-0.497647	0.071448	-0.660717	-0.576238	0.521618	0.333218	-0.440681	-0.0340666	0.425328	0.465587	0.481269	0.754511	0.716432	0.461749	0.338589	0.339169	0.75243	0.299048	-0.217353	-0.233179	-0.0341511	0.625313	0.340849	0.332688	0.784759	0.78163	0.325787	0.655545	0.655354	0.134132	0.609241	0.636793	-0.296389	-0.414802	0.755781	0.758074	0.769524	0.77245	0.755146	0.773967	0.749062	0.776728	0.777425	0.782934	0.774082	0.760119	0.783827	0.774505	0.782947	0.783765	0.78954	0.782206	0.762001	0.791541	0.780604	0.787809	0.78971	0.795795	0.788442	0.758912	0.798772	0.778255	0.756702	0.750541	0.73139	0.649425	0.579852	0.722409	0.7596	0.464133	0.434565	0.341665	0.329676	0.323177	0.331243	0.63225	0.320777	0.305308	0.238021	0.300725	0.357175	0.151732	0.339825	0.324112	0.312941	0.32391	0.305659	0.343971	0.17766	0.262994	0.337338	0.332014	0.435079	0.301713	0.30371	0.289852	0.236379	0.350282	0.335737	0.426763	0.272203	0.266832	0.289294	0.569682	-0.369964	-0.37397	-0.442198	-0.336946	-0.323351	-0.363855	0.5052	-0.285972	-0.295441	-0.271555	-0.338931	-0.332069	-0.361672	0.0374285	0.17003	0.151196	0.128818	0.0855681	0.0904557	0.0628854	0.626563	0.326225	0.303417	0.32	0.0628862	-0.00972614	0.309209	0.594608	0.130051	0.424544	0.396068	0.335041	0.771923	0.046468	0.360344	-0.0524931	0.150192	0.0559248	0.460532	0.357577
Valine	0.818132	0.735562		0.617517	0.672512	0.593942	0.55335	0.534336	0.536726	0.471474	-0.168018	0.211299	-0.293696	-0.186667	0.112694	0.215897	-0.165019	0.0731974	0.393254	0.433001	0.446991	0.416441	0.477746	0.415341	0.306682	0.407523	0.419879	0.396583	0.0498196	0.0326648	0.191639	0.450958	0.417975	0.37931	0.316608	0.298483	0.222145	0.336688	0.450603	0.28283	0.296588	0.219518	-0.253963	-0.233291	0.261001	0.262647	0.280333	0.276707	0.270234	0.277547	0.256478	0.276006	0.276684	0.288343	0.271387	0.252617	0.290381	0.274402	0.291566	0.29213	0.30279	0.286972	0.26853	0.300714	0.289964	0.317946	0.322234	0.33889	0.351032	0.35349	0.339081	0.299795	0.38278	0.394696	0.382091	0.455101	0.459647	0.41479	0.317486	0.388708	0.389874	0.37354	0.379689	0.365618	0.394654	0.310751	0.376322	0.375786	0.351866	0.386703	0.406479	0.326026	0.213411	0.394375	0.393208	0.401279	0.398026	0.413042	0.343565	0.211942	0.399468	0.400774	0.427679	0.399545	0.400999	0.389411	0.175979	0.399602	0.397542	0.416874	0.383331	0.381057	0.385184	0.308056	-0.263849	-0.26711	-0.287225	-0.262934	-0.25914	-0.267761	0.224021	-0.0557973	-0.0662436	-0.0181685	-0.12568	-0.118855	-0.147848	0.151153	0.361736	0.354839	0.32097	0.338957	0.341838	0.320444	0.386868	0.462575	0.459538	0.397681	0.367749	0.314124	0.440315	0.233366	0.260734	0.399224	0.396145	0.364302	0.327115	0.107519	0.363979	-0.031411	0.127947	0.0420714	0.600864	0.443666
Phenylalanine	0.607484	0.538723	0.617517		0.609858	0.532004	0.597668	0.491379	0.66471	0.548052	-0.223204	0.177954	-0.331292	-0.23398	0.180665	0.195197	-0.193844	0.0516179	0.413187	0.504911	0.511601	0.499393	0.5473	0.480783	0.333434	0.485476	0.437329	0.431188	0.174037	0.154761	0.311582	0.490864	0.487216	0.477381	0.321753	0.275346	0.395576	0.449203	0.475834	0.405637	0.256409	0.135291	-0.168128	-0.117088	0.215306	0.218211	0.236564	0.252235	0.253147	0.246165	0.207755	0.244167	0.245022	0.256904	0.2415	0.222314	0.260778	0.24218	0.266973	0.267966	0.282573	0.264018	0.24151	0.281505	0.264242	0.290894	0.29711	0.316777	0.34348	0.352524	0.325135	0.266631	0.389196	0.40588	0.402725	0.491067	0.492998	0.450752	0.306282	0.468635	0.46904	0.456249	0.450066	0.431965	0.470416	0.376952	0.450391	0.44568	0.416813	0.440017	0.453452	0.393978	0.368786	0.451592	0.446504	0.449119	0.438254	0.448775	0.396044	0.391497	0.446356	0.443852	0.472137	0.429045	0.427237	0.432468	0.363184	0.441988	0.437143	0.466364	0.410827	0.405758	0.423789	0.424334	-0.132482	-0.137931	-0.148137	-0.155487	-0.157819	-0.147512	0.323975	0.0873537	0.0760434	0.12197	0.011791	0.0188584	-0.011654	0.307869	0.432428	0.424741	0.41005	0.390743	0.386059	0.398116	0.412667	0.502657	0.501444	0.409223	0.417708	0.356089	0.501702	0.270438	0.390871	0.526596	0.526788	0.499253	0.301457	0.27606	0.458172	0.0538422	0.130813	0.0633703	0.595464	0.414033
Tyrosine	0.623754	0.587951	0.672512	0.609858		0.47095	0.59463	0.468288	0.466834	0.43143	-0.23287	0.14989	-0.35101	-0.262834	0.17601	0.270794	-0.229244	0.0407747	0.330274	0.351282	0.365135	0.406479	0.450573	0.336346	0.258885	0.329574	0.371909	0.285107	0.0714333	0.0590644	0.167482	0.380782	0.334454	0.317275	0.310249	0.288002	0.234552	0.384609	0.376015	0.274936	0.226788	0.233422	-0.139555	-0.10924	0.257334	0.259014	0.268027	0.278325	0.276139	0.275094	0.253282	0.275902	0.276068	0.278557	0.271406	0.25979	0.282208	0.276006	0.290464	0.290924	0.297972	0.286576	0.269214	0.299076	0.289616	0.30017	0.303878	0.314021	0.328981	0.327422	0.32187	0.285807	0.336003	0.344287	0.333976	0.377331	0.368878	0.363118	0.290717	0.31988	0.316752	0.289304	0.298111	0.289199	0.305593	0.290777	0.295045	0.29164	0.262653	0.296043	0.316229	0.237217	0.218762	0.298689	0.294776	0.298526	0.292288	0.306407	0.242252	0.224285	0.29553	0.294058	0.328508	0.283335	0.283314	0.280566	0.200274	0.296939	0.291912	0.326672	0.266445	0.262617	0.277062	0.319705	-0.128677	-0.132719	-0.15945	-0.130181	-0.125923	-0.138188	0.322193	0.0207221	0.0120724	0.0411169	-0.0334552	-0.0275786	-0.0529175	0.223087	0.2937	0.286079	0.267704	0.26006	0.261235	0.249031	0.350687	0.323	0.317694	0.301419	0.199713	0.142165	0.346023	0.242406	0.217318	0.37865	0.374564	0.340997	0.319913	0.153812	0.341384	-0.117491	0.0997369	-0.0754193	0.456836	0.301857
Histidine	0.568239	0.464406	0.593942	0.532004	0.47095		0.553413	0.675499	0.484703	0.466311	-0.0806706	0.197109	-0.129592	-0.0421995	-0.00718779	0.111479	0.00618332	0.0241661	0.3763	0.507796	0.505982	0.371573	0.454825	0.496696	0.270041	0.492341	0.333678	0.433651	0.278502	0.261857	0.372912	0.419837	0.504245	0.457566	0.197188	0.173104	0.205748	0.303271	0.411616	0.482847	0.142616	0.0577899	-0.270176	-0.0484356	0.142142	0.143865	0.162407	0.16043	0.155886	0.162195	0.137624	0.15872	0.159668	0.171855	0.157002	0.136987	0.177771	0.156731	0.171264	0.172042	0.18302	0.167442	0.145049	0.185983	0.169894	0.196258	0.201516	0.219721	0.241548	0.252347	0.224053	0.175415	0.272778	0.289927	0.278429	0.395588	0.415878	0.331703	0.191464	0.357841	0.369595	0.372429	0.393972	0.376571	0.414971	0.201028	0.409277	0.414287	0.395776	0.433971	0.445065	0.393776	0.15985	0.428052	0.429823	0.4428	0.436426	0.443348	0.406058	0.206965	0.426024	0.430038	0.454558	0.431592	0.426377	0.449807	0.16837	0.432581	0.434917	0.470142	0.423637	0.41226	0.462536	0.247347	-0.0882863	-0.090704	-0.108345	-0.0924084	-0.0973534	-0.0791724	0.251269	0.157432	0.147999	0.193422	0.0905054	0.0967605	0.0696105	0.285586	0.515757	0.514132	0.477534	0.515327	0.516084	0.49996	0.284245	0.52661	0.533641	0.453167	0.467957	0.398323	0.565104	0.0749045	0.36352	0.502126	0.51232	0.477187	0.178464	0.193108	0.35759	0.0171426	0.129316	0.0482665	0.755344	0.437647
Alanine	0.575025	0.529912	0.55335	0.597668	0.59463	0.553413		0.580295	0.59181	0.594261	-0.217848	0.237086	-0.379588	-0.255229	0.198446	0.210097	-0.243639	0.0891747	0.486909	0.534075	0.551854	0.543483	0.594331	0.501312	0.392881	0.515172	0.494936	0.44387	0.196115	0.17329	0.359735	0.532363	0.518466	0.502686	0.390919	0.344842	0.406497	0.514406	0.523651	0.44558	0.276598	0.212392	-0.235067	-0.0792684	0.294512	0.297667	0.319157	0.332315	0.331025	0.326559	0.286091	0.319972	0.321141	0.333884	0.319995	0.299709	0.340424	0.317172	0.339036	0.340221	0.353886	0.33803	0.314709	0.355715	0.335945	0.360303	0.366603	0.385261	0.411855	0.416611	0.395998	0.335842	0.445133	0.460015	0.454461	0.526612	0.518764	0.501377	0.36832	0.479011	0.477731	0.453765	0.453357	0.431704	0.480658	0.408514	0.459237	0.454443	0.419764	0.453827	0.47211	0.395111	0.370252	0.462927	0.457489	0.46159	0.449807	0.462998	0.39894	0.389982	0.461404	0.459184	0.497594	0.442447	0.439144	0.452184	0.363462	0.466326	0.461023	0.50683	0.427024	0.417247	0.459251	0.466982	-0.0812615	-0.0859402	-0.119106	-0.0838606	-0.0808281	-0.0897185	0.412621	0.108867	0.0975489	0.136986	0.0356714	0.0424282	0.0130864	0.354727	0.436123	0.427207	0.415336	0.387165	0.382197	0.395771	0.446169	0.489478	0.487019	0.410595	0.384744	0.314917	0.512406	0.307652	0.384554	0.565256	0.565952	0.52652	0.341655	0.328034	0.669356	-0.0900356	0.0553599	-0.0875821	0.606361	0.425641
Glutamine	0.475927	0.403488	0.534336	0.491379	0.468288	0.675499	0.580295		0.47139	0.44335	-0.0473668	0.187331	-0.0396603	0.0362278	-0.062525	0.0360618	0.115463	-0.00901107	0.351108	0.530141	0.519123	0.331493	0.420064	0.53591	0.228473	0.535773	0.308365	0.490752	0.309439	0.291439	0.40923	0.431377	0.541566	0.515937	0.123685	0.0855538	0.25524	0.287787	0.411546	0.49716	0.1272	-0.0516265	-0.201975	0.0286018	0.0717115	0.0736623	0.0927542	0.0991341	0.108051	0.08689	0.0658228	0.0733233	0.0755618	0.0949124	0.0846689	0.0646495	0.106449	0.0674879	0.0806557	0.0822703	0.0964003	0.0863445	0.0707766	0.0998515	0.0761398	0.112705	0.119872	0.141818	0.181646	0.211952	0.14534	0.0837768	0.221068	0.243778	0.228838	0.397715	0.441211	0.29497	0.11539	0.398904	0.416223	0.430735	0.460214	0.447889	0.469164	0.17964	0.471412	0.478234	0.46819	0.497955	0.50059	0.476377	0.204654	0.486002	0.488764	0.495767	0.495287	0.496858	0.481359	0.266508	0.478309	0.482056	0.484537	0.486828	0.482902	0.499127	0.23436	0.476684	0.479946	0.485799	0.478827	0.471616	0.49927	0.25713	-0.0165147	-0.0198277	-0.0300893	-0.0315103	-0.0372466	-0.0173956	0.266243	0.209649	0.199854	0.24192	0.141361	0.146473	0.124282	0.366413	0.465594	0.465734	0.433623	0.471468	0.469335	0.468523	0.227465	0.465015	0.475834	0.355389	0.484002	0.435445	0.496658	0.0366178	0.419948	0.473952	0.503245	0.474178	0.104356	0.420067	0.368542	0.0884465	0.150742	0.0826886	0.772945	0.522916
Glycoprotein acetyls	0.759021	0.757042	0.536726	0.66471	0.466834	0.484703	0.59181	0.47139		0.806588	-0.42486	0.145715	-0.584839	-0.478152	0.468668	0.20772	-0.361218	-0.00431748	0.538909	0.656988	0.665863	0.820413	0.801381	0.640206	0.426713	0.520318	0.774661	0.455589	-0.0351806	-0.0564739	0.162282	0.718445	0.521334	0.51296	0.729285	0.697876	0.468637	0.692903	0.734854	0.333088	0.571792	0.480204	-0.333783	-0.336139	0.642111	0.645289	0.666063	0.672851	0.660738	0.671933	0.633174	0.671246	0.672289	0.685982	0.666325	0.642149	0.688665	0.668437	0.688936	0.690041	0.703707	0.685367	0.656506	0.703968	0.68591	0.708873	0.713679	0.730291	0.73804	0.721514	0.735648	0.688525	0.748351	0.753182	0.739013	0.724721	0.673771	0.757945	0.703712	0.59121	0.571416	0.50284	0.489131	0.475216	0.499344	0.643264	0.481428	0.468016	0.404406	0.455105	0.498037	0.336773	0.449517	0.483936	0.473512	0.482392	0.462898	0.493232	0.353679	0.414431	0.492845	0.487685	0.572524	0.45769	0.457091	0.455005	0.384919	0.500631	0.488261	0.565855	0.430305	0.42333	0.451046	0.62719	-0.295538	-0.301305	-0.354395	-0.286002	-0.278358	-0.299557	0.526107	-0.134478	-0.146679	-0.104632	-0.210779	-0.202835	-0.237277	0.184833	0.339027	0.323429	0.302861	0.261023	0.258959	0.258796	0.59994	0.488348	0.474975	0.397161	0.294966	0.221201	0.460031	0.505268	0.351911	0.616284	0.595419	0.541272	0.696287	0.181266	0.489847	0.0671632	0.144456	0.0859272	0.633024	0.393592
Total fatty acids	0.691562	0.691626	0.471474	0.548052	0.43143	0.466311	0.594261	0.44335	0.806588		-0.413259	0.210328	-0.548762	-0.420178	0.394053	0.216683	-0.329539	0.0740332	0.707957	0.900585	0.906085	0.949073	0.987626	0.862538	0.600415	0.828231	0.903555	0.753049	0.166183	0.127495	0.481594	0.936943	0.822366	0.836222	0.756604	0.676003	0.770389	0.842982	0.933746	0.553025	0.630355	0.376167	-0.387887	-0.135423	0.635588	0.64045	0.669072	0.696487	0.710019	0.66355	0.619844	0.648669	0.65239	0.684451	0.666054	0.635327	0.695512	0.637754	0.660319	0.663751	0.687577	0.678775	0.657215	0.690875	0.64912	0.693434	0.704122	0.731969	0.787107	0.812267	0.739835	0.648404	0.815285	0.834036	0.834174	0.896802	0.873058	0.875996	0.704481	0.867296	0.85536	0.806694	0.788803	0.772538	0.794926	0.79397	0.802304	0.788937	0.735008	0.775554	0.809448	0.668383	0.727854	0.794701	0.783108	0.789013	0.764147	0.787099	0.676959	0.726496	0.792635	0.785479	0.863476	0.746247	0.741186	0.760396	0.71281	0.80725	0.794422	0.872176	0.728927	0.716404	0.766876	0.893085	-0.0432288	-0.0477245	-0.129833	-0.0111757	-0.000229226	-0.0370038	0.734722	0.0430653	0.0286382	0.0738037	-0.0490661	-0.0427955	-0.0703298	0.418245	0.44456	0.425694	0.438085	0.328451	0.312896	0.376065	0.727593	0.552688	0.540991	0.401004	0.437516	0.377114	0.504366	0.599484	0.680741	0.870725	0.85483	0.825319	0.601613	0.169232	0.424435	0.0248982	0.142584	0.0619711	0.579556	0.374209
Unsaturation index	-0.419959	-0.497647	-0.168018	-0.223204	-0.23287	-0.0806706	-0.217848	-0.0473668	-0.42486	-0.413259		0.657227	0.651136	0.849397	-0.733125	-0.559776	0.308383	0.677693	0.235931	-0.157177	-0.0803347	-0.580783	-0.48467	-0.244292	0.30106	-0.0621474	-0.555124	-0.0593266	0.385914	0.394684	0.236153	-0.391657	-0.0595432	-0.06826	-0.675232	-0.682337	-0.228341	-0.523504	-0.421699	0.145393	-0.542334	-0.70584	0.0673282	0.436797	-0.697253	-0.697613	-0.690955	-0.693087	-0.674445	-0.69799	-0.696847	-0.704356	-0.704006	-0.698186	-0.699665	-0.701357	-0.692066	-0.704491	-0.694965	-0.695264	-0.694251	-0.696991	-0.693924	-0.691351	-0.693048	-0.67199	-0.671329	-0.670928	-0.649836	-0.614508	-0.670176	-0.672484	-0.595716	-0.580126	-0.575942	-0.41869	-0.333012	-0.536497	-0.646158	-0.256258	-0.219372	-0.119926	-0.100388	-0.104652	-0.0885431	-0.52393	-0.114401	-0.0951177	-0.0411917	-0.0814705	-0.137799	0.0613073	-0.264206	-0.0993948	-0.0864957	-0.096476	-0.0721751	-0.106101	0.0357833	-0.173384	-0.103156	-0.0954765	-0.205145	-0.0576131	-0.0579617	-0.0554115	-0.162797	-0.107401	-0.0920792	-0.186009	-0.028002	-0.0224439	-0.0505948	-0.438943	0.384236	0.386007	0.444598	0.3486	0.341786	0.359224	-0.379405	0.392047	0.39798	0.39648	0.415737	0.410252	0.433525	0.088008	0.0562454	0.0763589	0.0766159	0.15205	0.147419	0.167534	-0.550785	-0.102764	-0.0729907	-0.173071	0.185577	0.242352	-0.0944025	-0.632166	0.133901	-0.161953	-0.1394	-0.0810627	-0.682482	0.0243405	-0.198109	0.146225	-0.0572775	0.106975	-0.0732537	-0.0469593
Omega 3 polyunsaturated fatty acids %	0.126425	0.071448	0.211299	0.177954	0.14989	0.197109	0.237086	0.187331	0.145715	0.210328	0.657227		0.0211257	0.406185	-0.386846	-0.198093	-0.209104	0.952666	0.80872	0.280516	0.409533	0.0438194	0.164863	0.137342	0.843772	0.341804	0.0673712	0.292749	0.354029	0.339591	0.418441	0.176467	0.339866	0.343861	-0.0778339	-0.122052	0.210593	0.0948668	0.147808	0.385352	-0.066138	-0.294621	-0.163891	0.246476	-0.150812	-0.148384	-0.132915	-0.112858	-0.0944044	-0.131747	-0.158244	-0.144816	-0.143177	-0.130883	-0.133362	-0.144357	-0.11981	-0.148848	-0.13133	-0.130226	-0.119844	-0.127821	-0.139392	-0.115291	-0.133928	-0.105891	-0.100542	-0.0886124	-0.0506368	-0.0228523	-0.0787132	-0.125683	-0.00435903	0.014269	0.00721113	0.151457	0.197193	0.0628058	-0.0849439	0.232946	0.253441	0.286749	0.308304	0.293685	0.327057	0.0210176	0.277848	0.284151	0.287776	0.285901	0.262759	0.335462	0.165027	0.28503	0.287452	0.276918	0.287646	0.276642	0.318115	0.232902	0.282209	0.283992	0.238325	0.292962	0.291124	0.298442	0.221121	0.285254	0.289425	0.257902	0.302175	0.299442	0.307562	0.128644	0.261302	0.259314	0.253157	0.253951	0.260956	0.233266	0.149565	0.320132	0.316869	0.33207	0.292022	0.291733	0.292234	0.323423	0.233533	0.238674	0.244975	0.245335	0.234609	0.279269	-0.0475412	0.179482	0.194606	0.0692039	0.309159	0.307741	0.202701	-0.12284	0.442384	0.309351	0.304053	0.337151	-0.0915805	0.104495	0.135609	0.0831843	0.0601099	0.0956768	0.266852	0.193789
Omega 6 polyunsaturated fatty acids %	-0.583893	-0.660717	-0.293696	-0.331292	-0.35101	-0.129592	-0.379588	-0.0396603	-0.584839	-0.548762	0.651136	0.0211257		0.922167	-0.82653	-0.549092	0.887923	0.0151596	-0.281309	-0.157828	-0.192822	-0.724813	-0.613127	-0.103314	-0.276669	-0.090871	-0.67136	-0.0270345	0.32361	0.338513	0.129656	-0.45121	-0.0825248	-0.11136	-0.830091	-0.821831	-0.359577	-0.70908	-0.474242	0.0467764	-0.549012	-0.77905	0.108803	0.450738	-0.773328	-0.775837	-0.78281	-0.787039	-0.753981	-0.806548	-0.768039	-0.815217	-0.813759	-0.802415	-0.797317	-0.795072	-0.793369	-0.818954	-0.827336	-0.827116	-0.826896	-0.818994	-0.801544	-0.825432	-0.828033	-0.802631	-0.801771	-0.800257	-0.768393	-0.706716	-0.813509	-0.806954	-0.745495	-0.728508	-0.735218	-0.532759	-0.41449	-0.698462	-0.801629	-0.348595	-0.303164	-0.174225	-0.146935	-0.132696	-0.170043	-0.696471	-0.108547	-0.0813773	-0.00570448	-0.0500249	-0.109154	0.0984958	-0.416931	-0.0845197	-0.0651639	-0.0707211	-0.0375971	-0.0771544	0.0875188	-0.299281	-0.0920175	-0.0801514	-0.205747	-0.0282152	-0.0284937	-0.0267497	-0.274776	-0.105165	-0.0845045	-0.206179	0.00244157	0.0122562	-0.0384633	-0.593033	0.384953	0.38921	0.448085	0.35807	0.34315	0.387808	-0.449387	0.332419	0.341096	0.330894	0.37347	0.364974	0.401517	-0.0170022	-0.0775138	-0.0529359	-0.0636033	0.0499549	0.0495312	0.0528935	-0.709954	-0.268673	-0.232802	-0.365593	0.127909	0.224578	-0.283107	-0.794203	0.0693646	-0.263713	-0.229601	-0.160066	-0.840648	0.0206987	-0.302737	0.120093	-0.089646	0.067897	-0.13214	-0.111156
Polyunsaturated fatty acids %	-0.484755	-0.576238	-0.186667	-0.23398	-0.262834	-0.0421995	-0.255229	0.0362278	-0.478152	-0.420178	0.849397	0.406185	0.922167		-0.905112	-0.578494	0.730671	0.382414	0.055756	-0.0357153	-0.0177894	-0.645501	-0.496596	-0.0412767	0.0735543	0.0491835	-0.587525	0.0885566	0.43271	0.440745	0.280369	-0.344108	0.0560612	0.0312537	-0.788784	-0.798342	-0.247165	-0.61138	-0.376248	0.191812	-0.527337	-0.82601	0.0360216	0.507293	-0.765139	-0.766492	-0.766882	-0.762983	-0.725626	-0.788125	-0.76318	-0.801103	-0.799136	-0.784011	-0.780307	-0.782508	-0.771458	-0.806079	-0.806964	-0.806336	-0.802118	-0.797979	-0.786503	-0.799018	-0.808607	-0.774541	-0.771685	-0.765686	-0.721868	-0.654744	-0.77397	-0.78615	-0.683031	-0.660299	-0.669161	-0.428319	-0.302531	-0.614063	-0.76551	-0.228469	-0.179017	-0.0482863	-0.015004	-0.00764287	-0.0288745	-0.62841	0.00829542	0.0355655	0.10613	0.0648979	0.00190374	0.219812	-0.317206	0.0330316	0.0516591	0.0425041	0.0769296	0.0365185	0.203068	-0.183424	0.0250871	0.0366218	-0.0958327	0.0875585	0.0865924	0.0910213	-0.165564	0.0142485	0.0347452	-0.0886562	0.119143	0.127056	0.0838412	-0.492229	0.452911	0.456032	0.507461	0.425495	0.414568	0.444676	-0.352871	0.427648	0.434316	0.430872	0.454292	0.446415	0.480009	0.109569	0.0194806	0.0439327	0.0366197	0.140549	0.136012	0.156363	-0.667267	-0.176139	-0.137502	-0.307391	0.236503	0.324313	-0.180357	-0.773396	0.234539	-0.121357	-0.0922281	-0.0158713	-0.803745	0.0593381	-0.224233	0.1421	-0.0586588	0.099078	-0.0175389	-0.0265881
Monounsaturated fatty acids %	0.412481	0.521618	0.112694	0.180665	0.17601	-0.00718779	0.198446	-0.062525	0.468668	0.394053	-0.733125	-0.386846	-0.82653	-0.905112		0.176797	-0.618193	-0.356756	-0.0465179	0.0521021	0.0334871	0.648537	0.411998	0.0743164	-0.0613233	-0.0705122	0.573355	-0.0837261	-0.481979	-0.492251	-0.301852	0.326331	-0.0809103	-0.0434218	0.775639	0.783829	0.266098	0.556069	0.369059	-0.255651	0.554398	0.821195	-0.108057	-0.564132	0.692335	0.693876	0.694297	0.695698	0.664561	0.715188	0.689624	0.743422	0.740935	0.72231	0.719606	0.725997	0.706493	0.749739	0.771424	0.77037	0.764482	0.76207	0.760369	0.754309	0.773199	0.762017	0.758921	0.752416	0.707631	0.641128	0.759451	0.774388	0.704176	0.681364	0.694246	0.444227	0.313799	0.63683	0.786163	0.243502	0.190565	0.0654199	0.00558698	-0.0113914	0.0387628	0.672622	-0.0172758	-0.0458657	-0.111258	-0.0828507	-0.0257345	-0.222722	0.356105	-0.0351351	-0.0540695	-0.0483363	-0.080098	-0.0403591	-0.204152	0.198621	-0.0153823	-0.027689	0.0892183	-0.0763262	-0.0723733	-0.0927315	0.193797	-0.00407829	-0.0249137	0.0761376	-0.103634	-0.107317	-0.0862346	0.507387	-0.499008	-0.502249	-0.541164	-0.478473	-0.46669	-0.498841	0.254449	-0.48545	-0.491716	-0.486031	-0.51103	-0.504641	-0.53162	-0.170257	-0.0756084	-0.099589	-0.0914411	-0.195113	-0.192801	-0.201279	0.651173	0.175641	0.137602	0.265415	-0.188323	-0.256284	0.136269	0.784306	-0.256863	0.0671904	0.050889	-0.0259386	0.793685	-0.0685092	0.194992	-0.091066	0.0381422	-0.0335276	-0.0355635	0.0511857
Saturated fatty acids %	0.330828	0.333218	0.215897	0.195197	0.270794	0.111479	0.210097	0.0360618	0.20772	0.216683	-0.559776	-0.198093	-0.549092	-0.578494	0.176797		-0.505503	-0.200792	-0.0398093	-0.0173061	-0.0230825	0.250075	0.359161	-0.0470556	-0.0526035	0.0213949	0.26013	-0.0443899	-0.0770911	-0.0759876	-0.0699777	0.170536	0.0254193	0.0109362	0.337945	0.344358	0.0616713	0.348503	0.16296	0.0463578	0.157191	0.33673	0.123979	-0.0920714	0.443039	0.443216	0.443301	0.431596	0.404866	0.452396	0.443707	0.428274	0.428493	0.429209	0.425834	0.418674	0.430496	0.427673	0.388118	0.388686	0.390217	0.385272	0.361981	0.402556	0.388514	0.331105	0.330436	0.329027	0.313518	0.285723	0.334705	0.334245	0.230232	0.221374	0.217175	0.139297	0.0983315	0.199773	0.263875	0.0617478	0.0488276	-0.0137254	0.0240271	0.0395672	-0.00752657	0.164326	0.013938	0.00565799	-0.0322421	0.00870804	0.0449597	-0.0815691	0.0511402	-0.00907168	-0.0158681	-0.00567744	-0.0244331	-0.00712252	-0.0784392	0.0435697	-0.0285804	-0.0316727	0.0506609	-0.0562776	-0.0616238	-0.0328246	0.0114698	-0.0251785	-0.0326548	0.0591341	-0.077005	-0.0882542	-0.0286704	0.166061	-0.0911088	-0.0921168	-0.136521	-0.0670353	-0.0643434	-0.0723634	0.328729	-0.0586924	-0.0621055	-0.0650509	-0.0712893	-0.0653135	-0.0913175	0.0729795	0.0998504	0.0892512	0.0905535	0.0488488	0.0549165	0.024077	0.295402	0.0706713	0.0542071	0.202272	-0.186285	-0.259162	0.155968	0.28569	-0.0501812	0.151983	0.11583	0.0864598	0.337979	-0.00598189	0.144954	-0.153996	0.0626298	-0.165097	0.108766	-0.0366287
Linoleic acid %	-0.385677	-0.440681	-0.165019	-0.193844	-0.229244	0.00618332	-0.243639	0.115463	-0.361218	-0.329539	0.308383	-0.209104	0.887923	0.730671	-0.618193	-0.505503		-0.268038	-0.327666	0.0422438	-0.0355984	-0.478424	-0.396622	0.170045	-0.377758	0.0321294	-0.428651	0.103575	0.226052	0.234655	0.106172	-0.235894	0.0397259	0.0125257	-0.588128	-0.584603	-0.233093	-0.507139	-0.246021	0.0633625	-0.316372	-0.561405	0.0111552	0.312892	-0.540698	-0.542915	-0.550186	-0.550476	-0.516912	-0.576364	-0.536473	-0.582236	-0.580339	-0.567561	-0.561168	-0.560085	-0.557811	-0.587493	-0.593579	-0.592938	-0.590761	-0.581799	-0.564127	-0.591324	-0.596243	-0.561265	-0.559131	-0.553742	-0.518765	-0.459507	-0.567875	-0.571876	-0.501626	-0.485558	-0.501099	-0.312528	-0.21228	-0.462529	-0.561175	-0.178198	-0.14208	-0.0377204	-0.0220649	-0.0119748	-0.041126	-0.478662	0.0282578	0.0507552	0.109348	0.0802633	0.0370181	0.185338	-0.281609	0.0533652	0.0696165	0.0654562	0.0954861	0.0668423	0.184178	-0.190322	0.0490879	0.059249	-0.041729	0.103184	0.104328	0.0973325	-0.169657	0.0357284	0.0521153	-0.0556965	0.123827	0.134141	0.0784282	-0.396605	0.255235	0.257923	0.299477	0.23239	0.217718	0.263551	-0.273336	0.222826	0.228329	0.2219	0.247874	0.240665	0.271779	0.0119428	-0.068072	-0.0490909	-0.0696673	0.0363326	0.0370342	0.0348793	-0.521124	-0.208282	-0.178513	-0.324252	0.141547	0.225804	-0.228547	-0.601607	0.100338	-0.132181	-0.0985964	-0.0492666	-0.591319	0.0713185	-0.206111	0.0786657	-0.0661716	0.0495463	0.013493	0.00441115
Docosahexaenoic acid %	-0.00157705	-0.0340666	0.0731974	0.0516179	0.0407747	0.0241661	0.0891747	-0.00901107	-0.00431748	0.0740332	0.677693	0.952666	0.0151596	0.382414	-0.356756	-0.200792	-0.268038		0.712241	0.105477	0.242325	-0.0530435	0.037554	-0.0419191	0.810413	0.182323	-0.0262388	0.137911	0.276072	0.265514	0.320306	0.0458533	0.175659	0.197737	-0.114647	-0.15578	0.176082	0.0499684	0.017475	0.250811	-0.122779	-0.299286	-0.0474703	0.259064	-0.189751	-0.186973	-0.174087	-0.147515	-0.129859	-0.164629	-0.197838	-0.177766	-0.176385	-0.169299	-0.16471	-0.169058	-0.158456	-0.181158	-0.165756	-0.164776	-0.157421	-0.161219	-0.169719	-0.151228	-0.167844	-0.149392	-0.145655	-0.139521	-0.110281	-0.0921987	-0.126526	-0.161736	-0.0709948	-0.0578989	-0.0592191	0.0395362	0.0705529	-0.0162272	-0.123995	0.122974	0.137586	0.163641	0.174442	0.158812	0.199583	-0.0133305	0.140232	0.143027	0.147403	0.13343	0.107492	0.194568	0.143619	0.137516	0.137747	0.121066	0.132337	0.120086	0.168828	0.197259	0.134803	0.134259	0.0828837	0.139239	0.138741	0.140227	0.193233	0.13534	0.137696	0.0998426	0.148779	0.147865	0.149666	0.0793876	0.279603	0.277504	0.277109	0.269507	0.279306	0.24194	0.0975077	0.288157	0.287179	0.288092	0.277628	0.276001	0.282232	0.27239	0.0990762	0.10389	0.124659	0.103819	0.0913392	0.147236	-0.105896	0.0410045	0.0528252	-0.0354526	0.157947	0.165205	0.0735867	-0.108307	0.319342	0.170389	0.161096	0.200408	-0.141804	0.0241811	0.0208119	0.10875	0.0415352	0.1043	0.0672702	0.0697777
Omega 3 polyunsaturated fatty acids	0.464257	0.425328	0.393254	0.413187	0.330274	0.3763	0.486909	0.351108	0.538909	0.707957	0.235931	0.80872	-0.281309	0.055756	-0.0465179	-0.0398093	-0.327666	0.712241		0.702795	0.803941	0.559819	0.664169	0.573914	0.973555	0.708553	0.557197	0.634525	0.338961	0.306185	0.569918	0.653233	0.702807	0.717236	0.36901	0.289111	0.600815	0.54436	0.630003	0.573643	0.308669	0.00406467	-0.323975	0.0963966	0.232841	0.237631	0.264801	0.300388	0.325189	0.263928	0.217702	0.248039	0.25137	0.277867	0.267488	0.243602	0.292409	0.238788	0.269358	0.272146	0.293039	0.283917	0.266484	0.296953	0.260666	0.310868	0.320923	0.34503	0.40585	0.441961	0.356987	0.270527	0.459439	0.483812	0.480356	0.618774	0.637782	0.543894	0.336549	0.663897	0.671193	0.667571	0.668995	0.647173	0.690066	0.476115	0.652913	0.649204	0.622437	0.639617	0.640444	0.619076	0.547345	0.652846	0.647663	0.642222	0.635911	0.640456	0.609603	0.591382	0.651344	0.64811	0.655623	0.632055	0.628518	0.640957	0.575592	0.66134	0.656855	0.673128	0.629476	0.621041	0.652345	0.604724	0.166786	0.162896	0.11288	0.179876	0.191875	0.148507	0.506171	0.248024	0.237533	0.273685	0.175837	0.178848	0.165071	0.467421	0.401535	0.394303	0.410101	0.340204	0.321932	0.398341	0.377166	0.430976	0.43476	0.26151	0.46558	0.434685	0.412481	0.261735	0.705202	0.705543	0.692307	0.702802	0.260976	0.146258	0.322829	0.0619564	0.115704	0.102437	0.482409	0.330457
Omega 6 polyunsaturated fatty acids	0.513978	0.465587	0.433001	0.504911	0.351282	0.507796	0.534075	0.530141	0.656988	0.900585	-0.157177	0.280516	-0.157828	-0.0357153	0.0521021	-0.0173061	0.0422438	0.105477	0.702795		0.988077	0.739483	0.849152	0.977484	0.574597	0.960248	0.712102	0.905641	0.393094	0.353069	0.677302	0.882052	0.958002	0.957915	0.437381	0.340665	0.743	0.628132	0.861632	0.704638	0.453715	0.041328	-0.40864	0.0705127	0.30854	0.312673	0.34137	0.372309	0.408083	0.321226	0.293811	0.302848	0.307632	0.349391	0.329813	0.296141	0.365362	0.289072	0.316866	0.32082	0.349117	0.341877	0.328976	0.349989	0.303406	0.373079	0.386785	0.422785	0.507975	0.573259	0.425564	0.315247	0.569323	0.602877	0.603043	0.796367	0.834807	0.676092	0.398303	0.866999	0.87876	0.892146	0.887294	0.873781	0.884818	0.576713	0.921037	0.920006	0.898895	0.920118	0.92644	0.877208	0.662279	0.924553	0.921312	0.925625	0.912929	0.917546	0.880902	0.72675	0.917115	0.915025	0.936573	0.896815	0.890614	0.914458	0.721633	0.926278	0.922626	0.945907	0.893232	0.883439	0.916583	0.75064	0.143854	0.140635	0.0785158	0.164129	0.168423	0.151312	0.616169	0.243388	0.229636	0.284301	0.147303	0.15117	0.134005	0.518388	0.531395	0.521968	0.531712	0.459327	0.439288	0.52165	0.509719	0.567076	0.572729	0.330433	0.64078	0.617046	0.49656	0.292994	0.869556	0.91509	0.917321	0.918968	0.270586	0.227894	0.365549	0.090724	0.121846	0.110031	0.64524	0.411429
Polyunsaturated fatty acids	0.530146	0.481269	0.446991	0.511601	0.365135	0.505982	0.551854	0.519123	0.665863	0.906085	-0.0803347	0.409533	-0.192822	-0.0177894	0.0334871	-0.0230825	-0.0355984	0.242325	0.803941	0.988077		0.739347	0.853612	0.941362	0.691048	0.956091	0.71589	0.89442	0.401976	0.361422	0.689552	0.878748	0.95297	0.95602	0.445502	0.347358	0.751158	0.642915	0.85665	0.71321	0.4461	0.0354303	-0.411735	0.0798038	0.308323	0.312815	0.342685	0.376251	0.411525	0.325657	0.292733	0.306855	0.311575	0.352219	0.333606	0.300287	0.368717	0.293336	0.323187	0.327096	0.355274	0.347246	0.332689	0.35685	0.310054	0.379164	0.392798	0.428111	0.51249	0.57488	0.433022	0.322087	0.575374	0.6087	0.60809	0.799662	0.83591	0.682909	0.40581	0.868472	0.879883	0.890289	0.886542	0.870522	0.889032	0.585159	0.911269	0.909605	0.886163	0.907624	0.913088	0.867307	0.672105	0.914194	0.910363	0.912791	0.900812	0.905655	0.868345	0.735532	0.907652	0.905205	0.924844	0.886507	0.880558	0.903183	0.727841	0.917476	0.913452	0.936436	0.882953	0.872942	0.907424	0.758393	0.15635	0.152817	0.0900629	0.176132	0.182318	0.158628	0.624646	0.257144	0.243377	0.296901	0.161195	0.16508	0.147748	0.534522	0.531136	0.521691	0.533255	0.457616	0.43691	0.522298	0.50774	0.567338	0.572884	0.332833	0.636443	0.609916	0.504387	0.301581	0.879548	0.917689	0.916689	0.920337	0.282687	0.222176	0.375451	0.0892354	0.126892	0.114151	0.643813	0.415487
Monounsaturated fatty acids	0.712337	0.754511	0.416441	0.499393	0.406479	0.371573	0.543483	0.331493	0.820413	0.949073	-0.580783	0.0438194	-0.724813	-0.645501	0.648537	0.250075	-0.478424	-0.0530435	0.559819	0.739483	0.739347		0.94864	0.717499	0.468925	0.632766	0.937305	0.563977	-0.04343	-0.0770736	0.265811	0.869	0.624353	0.648888	0.89869	0.839698	0.70362	0.880777	0.883409	0.351739	0.704659	0.586971	-0.346457	-0.299861	0.782218	0.786879	0.81119	0.833226	0.831369	0.814989	0.767883	0.810446	0.812801	0.83334	0.81782	0.794273	0.837886	0.803225	0.825022	0.827572	0.844854	0.837256	0.816493	0.846612	0.816535	0.845452	0.852699	0.871728	0.89886	0.893844	0.880592	0.814581	0.910114	0.915909	0.9179	0.874629	0.807313	0.929858	0.855249	0.773785	0.744658	0.659023	0.624123	0.606099	0.639089	0.875149	0.627469	0.606451	0.537555	0.583653	0.633022	0.443569	0.700182	0.615061	0.598874	0.605725	0.574738	0.608396	0.457339	0.642772	0.620342	0.610233	0.718003	0.560868	0.558033	0.56726	0.629941	0.636892	0.618858	0.721478	0.536517	0.524842	0.574694	0.897317	-0.204485	-0.209273	-0.291821	-0.169883	-0.156592	-0.198753	0.700574	-0.139289	-0.152536	-0.117655	-0.218356	-0.211412	-0.241656	0.267108	0.315251	0.291608	0.303252	0.180891	0.170195	0.213526	0.807189	0.483757	0.460647	0.398522	0.258353	0.185117	0.438389	0.75999	0.448	0.720754	0.699918	0.648392	0.769167	0.10997	0.406834	-0.00965034	0.130545	0.0393663	0.453821	0.313314
Saturated fatty acids	0.71346	0.716432	0.477746	0.5473	0.450573	0.454825	0.594331	0.420064	0.801381	0.987626	-0.48467	0.164863	-0.613127	-0.496596	0.411998	0.359161	-0.396622	0.037554	0.664169	0.849152	0.853612	0.94864		0.809015	0.560827	0.784072	0.906443	0.701997	0.135297	0.0989317	0.436225	0.918604	0.779025	0.790344	0.785273	0.710919	0.741067	0.861087	0.915748	0.524967	0.631073	0.419753	-0.351864	-0.148453	0.690557	0.695242	0.722791	0.746109	0.753428	0.719248	0.675573	0.700286	0.703896	0.734788	0.716486	0.685635	0.745671	0.689711	0.703674	0.707033	0.729864	0.720518	0.695278	0.735574	0.693186	0.724442	0.734301	0.760038	0.808394	0.826143	0.768405	0.682899	0.81876	0.834424	0.833483	0.875121	0.84372	0.868892	0.72189	0.831719	0.817393	0.759263	0.747438	0.734825	0.747699	0.786555	0.758855	0.744427	0.685841	0.731853	0.770971	0.613028	0.699567	0.747782	0.735424	0.742591	0.715853	0.741166	0.622043	0.694823	0.743068	0.735617	0.824994	0.6937	0.688055	0.71085	0.677176	0.757949	0.744205	0.834825	0.673555	0.659861	0.717455	0.879583	-0.0586885	-0.0631091	-0.149832	-0.0230173	-0.0117014	-0.0495341	0.757459	0.0226852	0.00861757	0.04986	-0.0654069	-0.0585995	-0.0884824	0.400154	0.428004	0.408144	0.420205	0.30861	0.295125	0.348878	0.740174	0.526802	0.512563	0.405477	0.372364	0.303377	0.494868	0.621858	0.631042	0.84758	0.825791	0.792427	0.635077	0.155303	0.423222	-0.00161895	0.147093	0.0298557	0.55991	0.343089
Linoleic acid	0.497976	0.461749	0.415341	0.480783	0.336346	0.496696	0.501312	0.53591	0.640206	0.862538	-0.244292	0.137342	-0.103314	-0.0412767	0.0743164	-0.0470556	0.170045	-0.0419191	0.573914	0.977484	0.941362	0.717499	0.809015		0.432595	0.906986	0.696818	0.869015	0.32557	0.288072	0.599505	0.853368	0.904996	0.904448	0.438332	0.350657	0.694635	0.595749	0.84011	0.634722	0.472937	0.0747545	-0.39863	0.0369361	0.325316	0.328974	0.354053	0.383447	0.418985	0.332371	0.311854	0.315961	0.320706	0.360484	0.344257	0.313482	0.376404	0.302206	0.326868	0.330704	0.357068	0.352407	0.342529	0.357527	0.313609	0.383123	0.396041	0.429972	0.510674	0.573632	0.430651	0.328028	0.562981	0.593772	0.58865	0.771188	0.806909	0.657289	0.404374	0.82619	0.835806	0.846835	0.838648	0.826471	0.835129	0.561536	0.87864	0.877714	0.857172	0.879491	0.887857	0.832645	0.621749	0.884384	0.881623	0.88536	0.875718	0.881811	0.839767	0.675904	0.879039	0.877299	0.89737	0.861558	0.856795	0.873364	0.67264	0.885994	0.882341	0.898597	0.856198	0.848801	0.870296	0.715727	0.102488	0.0992804	0.0393226	0.121447	0.124474	0.112325	0.600728	0.188357	0.175482	0.224041	0.0997706	0.102884	0.0890633	0.470496	0.459628	0.450577	0.454155	0.394817	0.377408	0.448979	0.481747	0.499772	0.504898	0.2692	0.580973	0.564307	0.431241	0.286846	0.796506	0.854841	0.859197	0.857819	0.287212	0.221921	0.338783	0.0719503	0.108387	0.0943804	0.622848	0.407412
Docosahexaenoic acid	0.369142	0.338589	0.306682	0.333434	0.258885	0.270041	0.392881	0.228473	0.426713	0.600415	0.30106	0.843772	-0.276669	0.0735543	-0.0613233	-0.0526035	-0.377758	0.810413	0.973555	0.574597	0.691048	0.468925	0.560827	0.432595		0.601707	0.468927	0.526181	0.316157	0.285985	0.528319	0.547504	0.592571	0.619908	0.313085	0.232447	0.57737	0.503451	0.52083	0.502262	0.240846	-0.0373248	-0.243796	0.130639	0.168967	0.174116	0.199789	0.241855	0.267037	0.206377	0.153227	0.190239	0.193314	0.21523	0.210792	0.192419	0.229911	0.181707	0.21226	0.214905	0.233792	0.226875	0.211463	0.238679	0.204137	0.247929	0.257078	0.277732	0.333891	0.364108	0.293152	0.212309	0.388139	0.409802	0.410736	0.527079	0.539424	0.469882	0.280983	0.582218	0.587471	0.582707	0.578569	0.55396	0.608105	0.433061	0.556538	0.551049	0.526368	0.53309	0.52866	0.528928	0.530633	0.549188	0.542794	0.531891	0.526914	0.528722	0.5111	0.571764	0.546501	0.541857	0.539568	0.524314	0.521463	0.531313	0.559742	0.554038	0.548972	0.556804	0.522928	0.51548	0.543776	0.557102	0.20028	0.196078	0.154256	0.206924	0.220258	0.171956	0.460156	0.259274	0.250299	0.277134	0.198307	0.20043	0.190408	0.457811	0.326515	0.320036	0.346163	0.264235	0.244034	0.331131	0.315805	0.344564	0.347684	0.196192	0.379472	0.35313	0.340768	0.247436	0.635344	0.612857	0.597554	0.614648	0.202485	0.107953	0.248905	0.0928408	0.110309	0.120457	0.36294	0.255244
Total cholesterol	0.404608	0.339169	0.407523	0.485476	0.329574	0.492341	0.515172	0.535773	0.520318	0.828231	-0.0621474	0.341804	-0.090871	0.0491835	-0.0705122	0.0213949	0.0321294	0.182323	0.708553	0.960248	0.956091	0.632766	0.784072	0.906986	0.601707		0.599503	0.955343	0.467388	0.425371	0.74646	0.840814	0.998993	0.993474	0.273291	0.173452	0.740416	0.528945	0.804351	0.742299	0.370549	-0.105393	-0.333582	0.137661	0.124899	0.128545	0.148452	0.19118	0.237309	0.1367	0.112365	0.127088	0.131192	0.164888	0.152571	0.127149	0.179275	0.115203	0.149245	0.152906	0.179791	0.174363	0.16931	0.177019	0.136154	0.210385	0.224665	0.261388	0.358894	0.442491	0.26348	0.150784	0.441618	0.482464	0.486489	0.742561	0.809563	0.574085	0.245549	0.86354	0.885283	0.922424	0.925946	0.914762	0.916989	0.480935	0.967889	0.970648	0.959529	0.970471	0.966525	0.951637	0.649704	0.968823	0.96824	0.970711	0.962104	0.958962	0.951528	0.744454	0.957044	0.956472	0.955745	0.944615	0.937418	0.965844	0.738526	0.961143	0.961054	0.962844	0.944534	0.934774	0.96656	0.688324	0.205383	0.203021	0.146914	0.22548	0.229354	0.212629	0.510221	0.309402	0.29556	0.356008	0.209548	0.213054	0.197523	0.55053	0.556829	0.55045	0.566652	0.494623	0.471249	0.568818	0.433275	0.579442	0.590652	0.312282	0.711674	0.70154	0.495323	0.196639	0.93512	0.893602	0.907202	0.925979	0.100312	0.265065	0.36315	0.119869	0.132201	0.114369	0.646754	0.399563
VLDL cholesterol	0.691711	0.75243	0.419879	0.437329	0.371909	0.333678	0.494936	0.308365	0.774661	0.903555	-0.555124	0.0673712	-0.67136	-0.587525	0.573355	0.26013	-0.428651	-0.0262388	0.557197	0.712102	0.71589	0.937305	0.906443	0.696818	0.468927	0.599503		0.58548	-0.264952	-0.298985	0.0853768	0.929267	0.59765	0.617095	0.907036	0.8605	0.663475	0.835844	0.942635	0.155686	0.875595	0.624623	-0.34642	-0.451532	0.743121	0.747838	0.750065	0.821212	0.856884	0.765403	0.728712	0.793498	0.795568	0.801826	0.812071	0.811285	0.807303	0.786464	0.834144	0.836731	0.849916	0.858432	0.867527	0.839896	0.822597	0.882601	0.890393	0.908086	0.952096	0.972519	0.90587	0.84669	0.966217	0.972966	0.963191	0.93944	0.882015	0.965518	0.900271	0.789535	0.760521	0.670061	0.64423	0.632903	0.644031	0.870034	0.636792	0.615609	0.541246	0.581795	0.632486	0.440489	0.652977	0.618782	0.604997	0.607142	0.589714	0.625752	0.458234	0.571631	0.633624	0.625059	0.710307	0.588098	0.592075	0.564032	0.549884	0.638059	0.621707	0.676213	0.558222	0.556047	0.556579	0.825288	-0.352694	-0.357237	-0.443967	-0.309123	-0.291179	-0.346765	0.61368	-0.34525	-0.357998	-0.326072	-0.419205	-0.414589	-0.434329	0.117733	0.0826862	0.0592784	0.0660994	-0.0476101	-0.0595126	-0.0065294	0.747774	0.316381	0.294171	0.160503	0.174734	0.14737	0.204219	0.728932	0.388997	0.612496	0.587479	0.545935	0.799224	0.0813152	0.355382	-0.08544	0.107452	-0.0188399	0.380945	0.325358
LDL cholesterol	0.35242	0.299048	0.396583	0.431188	0.285107	0.433651	0.44387	0.490752	0.455589	0.753049	-0.0593266	0.292749	-0.0270345	0.0885566	-0.0837261	-0.0443899	0.103575	0.137911	0.634525	0.905641	0.89442	0.563977	0.701997	0.869015	0.526181	0.955343	0.58548		0.270752	0.224913	0.617207	0.837089	0.957826	0.944007	0.231957	0.144908	0.669175	0.388488	0.811628	0.545167	0.483249	-0.0751729	-0.38872	-0.0432144	0.0576173	0.0608773	0.0728438	0.127247	0.187693	0.0583425	0.0456901	0.0673721	0.0711064	0.10015	0.0939681	0.0775635	0.111244	0.0561099	0.107439	0.110615	0.135435	0.133987	0.145602	0.121921	0.0938468	0.192378	0.206252	0.242617	0.341884	0.437557	0.234511	0.1321	0.443499	0.484903	0.480338	0.758482	0.841067	0.562622	0.241307	0.874297	0.896243	0.941603	0.935386	0.925121	0.924493	0.482704	0.97484	0.979597	0.980746	0.985633	0.981483	0.966286	0.619183	0.99307	0.995274	0.994214	0.998489	0.997194	0.982397	0.682997	0.995749	0.997175	0.972931	0.998626	0.997365	0.993931	0.6783	0.992057	0.994138	0.952011	0.997241	0.996318	0.981422	0.636908	0.029277	0.0286725	-0.0261078	0.0638419	0.0720402	0.04332	0.356629	0.0938146	0.0804018	0.145601	-0.00381148	-0.0022229	-0.0087468	0.359746	0.381071	0.375128	0.382423	0.330073	0.309034	0.400459	0.393654	0.5174	0.528191	0.195331	0.730581	0.760442	0.355846	0.212783	0.863109	0.742742	0.759079	0.790988	0.1025	0.214744	0.322568	0.0741694	0.093772	0.0846141	0.564009	0.40453
HDL cholesterol	-0.0898581	-0.217353	0.0498196	0.174037	0.0714333	0.278502	0.196115	0.309439	-0.0351806	0.166183	0.385914	0.354029	0.32361	0.43271	-0.481979	-0.0770911	0.226052	0.276072	0.338961	0.393094	0.401976	-0.04343	0.135297	0.32557	0.316157	0.467388	-0.264952	0.270752		0.99792	0.83312	-0.0211358	0.469279	0.46124	-0.413973	-0.484844	0.231988	0.0386176	-0.0788848	0.901472	-0.605715	-0.645444	0.0462366	0.817131	-0.367484	-0.367386	-0.335583	-0.380727	-0.399222	-0.352669	-0.367809	-0.416939	-0.414601	-0.382648	-0.414632	-0.45347	-0.36937	-0.421973	-0.461075	-0.459318	-0.443253	-0.464498	-0.509546	-0.417761	-0.461266	-0.490514	-0.48404	-0.466199	-0.424896	-0.396424	-0.442879	-0.510148	-0.396197	-0.367892	-0.340539	-0.14628	-0.0745528	-0.256029	-0.498313	0.0812984	0.122876	0.21434	0.250644	0.24326	0.257216	-0.289212	0.30166	0.31763	0.344993	0.333786	0.289369	0.433934	0.0836164	0.290247	0.295778	0.302899	0.285991	0.251252	0.391656	0.288569	0.245711	0.248692	0.222669	0.24414	0.223399	0.331251	0.301336	0.263041	0.272327	0.314624	0.272011	0.247803	0.367215	0.0257481	0.789057	0.787568	0.805176	0.746601	0.728372	0.777858	0.226562	0.955092	0.952787	0.971226	0.924526	0.927193	0.913786	0.732301	0.76007	0.773101	0.796302	0.79367	0.779201	0.829483	-0.161908	0.386231	0.415325	0.379948	0.463581	0.399084	0.551729	-0.451956	0.637817	0.576892	0.601968	0.62656	-0.549857	0.25286	0.110869	0.255928	0.0989552	0.171696	0.416207	0.0900832
HDL2 cholesterol	-0.10568	-0.233179	0.0326648	0.154761	0.0590644	0.261857	0.17329	0.291439	-0.0564739	0.127495	0.394684	0.339591	0.338513	0.440745	-0.492251	-0.0759876	0.234655	0.265514	0.306185	0.353069	0.361422	-0.0770736	0.0989317	0.288072	0.285985	0.425371	-0.298985	0.224913	0.99792		0.795773	-0.0635803	0.427917	0.417933	-0.433486	-0.498616	0.18702	0.0108987	-0.120245	0.885282	-0.635664	-0.652196	0.0651695	0.830317	-0.368851	-0.369067	-0.338189	-0.387684	-0.409366	-0.355988	-0.368234	-0.42195	-0.419727	-0.388201	-0.420839	-0.459687	-0.375525	-0.426643	-0.470928	-0.469298	-0.454267	-0.475648	-0.521919	-0.427671	-0.470457	-0.50631	-0.500523	-0.484455	-0.447545	-0.422377	-0.461532	-0.523133	-0.428516	-0.402143	-0.375615	-0.191067	-0.120548	-0.295422	-0.521136	0.0323076	0.0739013	0.166487	0.204098	0.198905	0.207858	-0.329809	0.255321	0.271919	0.300362	0.28975	0.245306	0.391385	0.0380828	0.243747	0.249745	0.257895	0.240937	0.20583	0.348386	0.243147	0.198033	0.201318	0.176249	0.197761	0.177072	0.285085	0.256419	0.215271	0.224819	0.268967	0.225667	0.201863	0.320117	-0.0185364	0.796757	0.795275	0.816734	0.751018	0.731374	0.785565	0.210866	0.961051	0.959571	0.97531	0.935692	0.938213	0.925386	0.713602	0.750565	0.764373	0.785333	0.789855	0.776935	0.819896	-0.192503	0.358499	0.387679	0.369466	0.428066	0.362758	0.531688	-0.483526	0.60005	0.545219	0.569608	0.592675	-0.560048	0.242162	0.0947261	0.253876	0.0954971	0.169504	0.3971	0.0655716
HDL3 cholesterol	0.0701191	-0.0341511	0.191639	0.311582	0.167482	0.372912	0.359735	0.40923	0.162282	0.481594	0.236153	0.418441	0.129656	0.280369	-0.301852	-0.0699777	0.106172	0.320306	0.569918	0.677302	0.689552	0.265811	0.436225	0.599505	0.528319	0.74646	0.0853768	0.617207	0.83312	0.795773		0.35482	0.742154	0.752292	-0.159746	-0.267058	0.581183	0.278563	0.298803	0.877465	-0.229467	-0.464346	-0.129189	0.551994	-0.275934	-0.273151	-0.239079	-0.238875	-0.22698	-0.247043	-0.284341	-0.285506	-0.282569	-0.252487	-0.273236	-0.305195	-0.236447	-0.292652	-0.280843	-0.278288	-0.256081	-0.272509	-0.299461	-0.244525	-0.286722	-0.254697	-0.243517	-0.213581	-0.142602	-0.0916366	-0.191188	-0.294888	-0.0374081	0.00211579	0.0313949	0.271451	0.339185	0.137081	-0.201831	0.49125	0.524768	0.588934	0.607174	0.582253	0.636704	0.117999	0.647583	0.655013	0.666903	0.652997	0.617386	0.721033	0.462718	0.639048	0.63944	0.636321	0.622881	0.597923	0.69259	0.629137	0.613014	0.612765	0.584075	0.600136	0.582708	0.669541	0.635179	0.628095	0.633292	0.652725	0.622371	0.599038	0.706983	0.406735	0.577956	0.576626	0.556809	0.571904	0.569408	0.568603	0.32854	0.728108	0.719109	0.757329	0.658198	0.661612	0.64574	0.759703	0.700832	0.704785	0.743379	0.678578	0.653057	0.758684	0.129115	0.552587	0.575578	0.397297	0.681463	0.635485	0.621678	-0.0963961	0.847818	0.749199	0.774853	0.807435	-0.351761	0.299598	0.232066	0.227664	0.111799	0.160332	0.507182	0.285301
Remnant cholesterol	0.612683	0.625313	0.450958	0.490864	0.380782	0.419837	0.532363	0.431377	0.718445	0.936943	-0.391657	0.176467	-0.45121	-0.344108	0.326331	0.170536	-0.235894	0.0458533	0.653233	0.882052	0.878748	0.869	0.918604	0.853368	0.547504	0.840814	0.929267	0.837089	-0.0211358	-0.0635803	0.35482		0.838438	0.848841	0.704205	0.629526	0.762121	0.758447	0.99066	0.379035	0.781329	0.361973	-0.357461	-0.276385	0.5263	0.530941	0.53823	0.609932	0.66078	0.541763	0.511231	0.559415	0.562758	0.581906	0.585816	0.576455	0.591983	0.548884	0.598613	0.602055	0.622909	0.628826	0.638681	0.612394	0.58416	0.663989	0.675868	0.70461	0.782423	0.841654	0.700816	0.611374	0.831971	0.855898	0.849108	0.962478	0.96307	0.88923	0.694077	0.925502	0.916925	0.875988	0.862793	0.854607	0.849467	0.79113	0.873437	0.861257	0.810977	0.840275	0.871858	0.738019	0.726027	0.862313	0.853707	0.855199	0.84289	0.865036	0.751964	0.708885	0.866706	0.861153	0.910502	0.834541	0.835581	0.820932	0.690138	0.867117	0.856816	0.879139	0.813524	0.810789	0.809079	0.843663	-0.180776	-0.184501	-0.265691	-0.140996	-0.127104	-0.171729	0.601144	-0.1451	-0.159871	-0.110349	-0.239312	-0.235011	-0.253403	0.284831	0.251054	0.232557	0.243688	0.137615	0.119224	0.199706	0.684051	0.438645	0.428685	0.200954	0.429556	0.420333	0.302962	0.574136	0.665093	0.76454	0.756602	0.742169	0.562218	0.165923	0.383257	-0.0105222	0.1222	0.0314444	0.518516	0.388001
Esterified cholesterol	0.41269	0.340849	0.417975	0.487216	0.334454	0.504245	0.518466	0.541566	0.521334	0.822366	-0.0595432	0.339866	-0.0825248	0.0560612	-0.0809103	0.0254193	0.0397259	0.175659	0.702807	0.958002	0.95297	0.624353	0.779025	0.904996	0.592571	0.998993	0.59765	0.957826	0.469279	0.427917	0.742154	0.838438		0.987357	0.268352	0.169352	0.722046	0.51178	0.804321	0.744391	0.366074	-0.105734	-0.351442	0.127264	0.128419	0.132111	0.155333	0.193499	0.237968	0.138854	0.115398	0.126019	0.13037	0.168146	0.151903	0.122921	0.183216	0.113502	0.146087	0.149778	0.177692	0.1705	0.163204	0.175356	0.133044	0.206845	0.221119	0.25901	0.354172	0.436231	0.259538	0.146977	0.435251	0.475958	0.4797	0.735017	0.803543	0.565348	0.238299	0.853256	0.876028	0.915392	0.920787	0.910456	0.910339	0.463717	0.962721	0.966582	0.958134	0.971138	0.967676	0.950862	0.625229	0.968562	0.968717	0.972598	0.964537	0.961618	0.953601	0.721624	0.957847	0.957961	0.957635	0.947911	0.940647	0.969442	0.71588	0.962819	0.963329	0.966202	0.948248	0.93836	0.970696	0.670893	0.193317	0.191232	0.134639	0.215632	0.219807	0.202223	0.496328	0.303332	0.289549	0.352102	0.20301	0.206609	0.190716	0.533091	0.568404	0.562477	0.575242	0.510625	0.488531	0.579816	0.425256	0.594384	0.606048	0.327499	0.727025	0.71635	0.506815	0.181305	0.929981	0.890601	0.903042	0.921634	0.0981071	0.258848	0.368168	0.115404	0.13279	0.111255	0.657809	0.400785
Free cholesterol	0.380958	0.332688	0.37931	0.477381	0.317275	0.457566	0.502686	0.515937	0.51296	0.836222	-0.06826	0.343861	-0.11136	0.0312537	-0.0434218	0.0109362	0.0125257	0.197737	0.717236	0.957915	0.95602	0.648888	0.790344	0.904448	0.619908	0.993474	0.617095	0.944007	0.46124	0.417933	0.752292	0.848841	0.987357		0.291813	0.180419	0.798016	0.572646	0.808467	0.730438	0.378746	-0.108726	-0.283722	0.164016	0.122219	0.126805	0.149245	0.203164	0.255376	0.139522	0.106758	0.127649	0.132334	0.168755	0.159649	0.134829	0.186263	0.114074	0.152082	0.156205	0.184504	0.182451	0.18033	0.182357	0.137287	0.216619	0.231775	0.269482	0.373452	0.459423	0.274243	0.153765	0.458715	0.499639	0.505628	0.754816	0.816928	0.594565	0.261179	0.887058	0.906284	0.937614	0.937182	0.924227	0.931439	0.523686	0.972366	0.972707	0.960634	0.966772	0.961379	0.951329	0.709713	0.966425	0.963954	0.96305	0.952782	0.949089	0.944824	0.799712	0.951185	0.948881	0.947549	0.93236	0.925255	0.953407	0.7933	0.95334	0.951735	0.951475	0.931437	0.921851	0.952955	0.73027	0.236096	0.233045	0.17873	0.250369	0.253411	0.239093	0.5434	0.323903	0.309988	0.364805	0.225869	0.229138	0.214564	0.592083	0.526428	0.518892	0.543483	0.453807	0.427636	0.539348	0.453413	0.541753	0.551676	0.277316	0.674848	0.666094	0.466858	0.237066	0.939678	0.893107	0.909533	0.928607	0.105059	0.275725	0.346669	0.128959	0.129813	0.121428	0.612261	0.392856
Total triglycerides	0.691671	0.784759	0.316608	0.321753	0.310249	0.197188	0.390919	0.123685	0.729285	0.756604	-0.675232	-0.0778339	-0.830091	-0.788784	0.775639	0.337945	-0.588128	-0.114647	0.36901	0.437381	0.445502	0.89869	0.785273	0.438332	0.313085	0.273291	0.907036	0.231957	-0.413973	-0.433486	-0.159746	0.704205	0.268352	0.291813		0.989407	0.481026	0.798378	0.752489	-0.0381505	0.808987	0.806775	-0.338523	-0.508891	0.89308	0.896574	0.896884	0.938017	0.938167	0.918816	0.883424	0.948821	0.948614	0.940828	0.945793	0.946582	0.938362	0.948723	0.977897	0.978638	0.982257	0.981419	0.972966	0.977372	0.97426	0.987336	0.988579	0.991085	0.979145	0.93904	0.994399	0.979967	0.945841	0.931104	0.919679	0.736292	0.616074	0.883235	0.978923	0.502757	0.456095	0.335053	0.287434	0.272928	0.305103	0.802975	0.291582	0.264066	0.171809	0.221384	0.284384	0.0610693	0.473633	0.27023	0.252878	0.2561	0.233891	0.278131	0.0819588	0.351968	0.294341	0.283838	0.400134	0.238388	0.24207	0.218819	0.338198	0.308576	0.28796	0.383976	0.206881	0.202671	0.220727	0.69721	-0.407752	-0.412105	-0.499706	-0.360834	-0.340881	-0.402407	0.581461	-0.442161	-0.450137	-0.44378	-0.479994	-0.475728	-0.494226	-0.0508368	-0.0660059	-0.0901355	-0.0851425	-0.192572	-0.195892	-0.18099	0.671387	0.151484	0.120893	0.112572	-0.118984	-0.168622	0.0965411	0.75198	0.0638275	0.399758	0.354699	0.290662	0.931269	-0.0117565	0.293366	-0.104437	0.0939589	-0.0385449	0.194267	0.177097
VLDL triglycerides	0.683208	0.78163	0.298483	0.275346	0.288002	0.173104	0.344842	0.0855538	0.697876	0.676003	-0.682337	-0.122052	-0.821831	-0.798342	0.783829	0.344358	-0.584603	-0.15578	0.289111	0.340665	0.347358	0.839698	0.710919	0.350657	0.232447	0.173452	0.8605	0.144908	-0.484844	-0.498616	-0.267058	0.629526	0.169352	0.180419	0.989407		0.351012	0.719237	0.689919	-0.12216	0.797305	0.85169	-0.36018	-0.561989	0.914937	0.917596	0.913916	0.94613	0.939441	0.934266	0.907763	0.968297	0.967432	0.955453	0.959687	0.962277	0.950191	0.970114	0.994433	0.994489	0.994248	0.992238	0.982908	0.988843	0.993159	0.996627	0.995708	0.993178	0.96627	0.915259	0.993072	0.997469	0.913666	0.893214	0.875484	0.664235	0.538545	0.825793	0.972064	0.396837	0.348467	0.225189	0.179207	0.168557	0.192838	0.732288	0.185908	0.160022	0.068168	0.124998	0.192537	-0.0436521	0.34885	0.173131	0.157429	0.163863	0.144554	0.191576	-0.0145658	0.215179	0.203117	0.194267	0.314894	0.154168	0.159038	0.130306	0.20239	0.219423	0.199694	0.299185	0.122347	0.119448	0.132417	0.598303	-0.464257	-0.467695	-0.555477	-0.410731	-0.389757	-0.453925	0.519878	-0.51288	-0.519016	-0.517127	-0.538885	-0.535191	-0.551159	-0.162293	-0.127482	-0.150517	-0.156016	-0.239704	-0.237284	-0.248281	0.616285	0.0987668	0.0672017	0.0844794	-0.184769	-0.231202	0.0410262	0.713212	-0.0498134	0.297253	0.248275	0.180016	0.950851	-0.0568298	0.26266	-0.133251	0.078484	-0.0581699	0.150445	0.144144
LDL triglycerides	0.316817	0.325787	0.222145	0.395576	0.234552	0.205748	0.406497	0.25524	0.468637	0.770389	-0.228341	0.210593	-0.359577	-0.247165	0.266098	0.0616713	-0.233093	0.176082	0.600815	0.743	0.751158	0.70362	0.741067	0.694635	0.57737	0.740416	0.663475	0.669175	0.231988	0.18702	0.581183	0.762121	0.722046	0.798016	0.481026	0.351012		0.750591	0.719575	0.469112	0.446925	0.050192	-0.0885193	0.0775627	0.251931	0.257846	0.283245	0.343744	0.382768	0.293976	0.234062	0.281223	0.285147	0.310202	0.311938	0.298719	0.324212	0.269379	0.307322	0.311665	0.337658	0.341223	0.340851	0.337577	0.291833	0.35646	0.369627	0.402887	0.481927	0.529304	0.420464	0.304771	0.59165	0.619986	0.653729	0.745716	0.730724	0.714946	0.451587	0.865207	0.857425	0.831405	0.791617	0.761187	0.82485	0.757238	0.790535	0.769931	0.731153	0.704675	0.701479	0.692571	0.953591	0.736483	0.720446	0.700734	0.678649	0.679784	0.658898	0.975236	0.718703	0.705166	0.718666	0.657613	0.652449	0.672742	0.971995	0.714163	0.701189	0.709917	0.649953	0.641759	0.671347	0.890911	0.157083	0.151188	0.108092	0.151477	0.156943	0.136053	0.570274	0.198374	0.184858	0.21714	0.114399	0.11827	0.101238	0.575411	0.301336	0.286051	0.350783	0.169438	0.133318	0.296971	0.560402	0.369665	0.364716	0.171031	0.379215	0.354763	0.334732	0.51772	0.725768	0.758953	0.762248	0.769901	0.252671	0.254978	0.298217	0.145627	0.115047	0.116486	0.315964	0.260199
HDL triglycerides	0.602898	0.655545	0.336688	0.449203	0.384609	0.303271	0.514406	0.287787	0.692903	0.842982	-0.523504	0.0948668	-0.70908	-0.61138	0.556069	0.348503	-0.507139	0.0499684	0.54436	0.628132	0.642915	0.880777	0.861087	0.595749	0.503451	0.528945	0.835844	0.388488	0.0386176	0.0108987	0.278563	0.758447	0.51178	0.572646	0.798378	0.719237	0.750591		0.736822	0.371618	0.54817	0.479836	-0.0674957	-0.0919594	0.63849	0.644388	0.656659	0.724523	0.745097	0.687253	0.622304	0.6867	0.689093	0.696413	0.706968	0.700568	0.709054	0.679598	0.708353	0.711589	0.725841	0.732951	0.724804	0.731651	0.697562	0.722344	0.730978	0.746391	0.795736	0.802223	0.767983	0.688628	0.798856	0.806224	0.81567	0.770901	0.696891	0.837506	0.744183	0.670739	0.641727	0.542495	0.529685	0.514555	0.540928	0.791174	0.520514	0.495481	0.417784	0.445904	0.484189	0.339487	0.708423	0.465183	0.445806	0.444223	0.408483	0.433195	0.317017	0.683259	0.448236	0.434445	0.530987	0.375944	0.37161	0.389881	0.661466	0.453012	0.43348	0.528766	0.347865	0.334607	0.396433	0.833099	-0.0257441	-0.0346157	-0.0969006	-0.0321146	-0.0244146	-0.0498739	0.788784	0.0487709	0.0352872	0.0489394	-0.0239118	-0.0161383	-0.0504416	0.511726	0.28381	0.260425	0.298755	0.131853	0.111677	0.199225	0.760352	0.324237	0.302585	0.281801	0.0746662	-0.00953545	0.361039	0.704725	0.408342	0.707804	0.687195	0.634926	0.644896	0.170623	0.355022	-0.00967081	0.168818	0.00747477	0.389107	0.244907
Apolipoprotein B	0.638206	0.655354	0.450603	0.475834	0.376015	0.411616	0.523651	0.411546	0.734854	0.933746	-0.421699	0.147808	-0.474242	-0.376248	0.369059	0.16296	-0.246021	0.017475	0.630003	0.861632	0.85665	0.883409	0.915748	0.84011	0.52083	0.804351	0.942635	0.811628	-0.0788848	-0.120245	0.298803	0.99066	0.804321	0.808467	0.752489	0.689919	0.719575	0.736822		0.332829	0.820026	0.433416	-0.438225	-0.334914	0.578539	0.582762	0.588605	0.65365	0.698092	0.591621	0.564774	0.616355	0.618924	0.633853	0.635083	0.62596	0.640646	0.608123	0.659474	0.662198	0.680677	0.682125	0.688173	0.668522	0.647463	0.722835	0.733099	0.758559	0.82229	0.867821	0.753705	0.676626	0.863562	0.88272	0.870352	0.953823	0.941663	0.902672	0.745935	0.889188	0.87655	0.833196	0.806797	0.795576	0.801271	0.797797	0.831761	0.819124	0.764617	0.800345	0.836794	0.68734	0.684819	0.829692	0.821258	0.823715	0.813443	0.839483	0.710459	0.653525	0.843432	0.838439	0.8936	0.813192	0.81495	0.796636	0.639415	0.84825	0.837482	0.865719	0.792305	0.789942	0.786752	0.833563	-0.227511	-0.230538	-0.319378	-0.176974	-0.160347	-0.213627	0.590489	-0.211211	-0.224882	-0.178457	-0.298281	-0.294712	-0.30995	0.204524	0.203462	0.184919	0.190528	0.0945889	0.0792839	0.146055	0.667521	0.417573	0.406248	0.181422	0.400894	0.394198	0.273519	0.586801	0.613767	0.727322	0.713618	0.696565	0.619116	0.137136	0.384257	-0.0167076	0.114923	0.0314752	0.499215	0.379091
Apolipoprotein A1	0.250174	0.134132	0.28283	0.405637	0.274936	0.482847	0.44558	0.49716	0.333088	0.553025	0.145393	0.385352	0.0467764	0.191812	-0.255651	0.0463578	0.0633625	0.250811	0.573643	0.704638	0.71321	0.351739	0.524967	0.634722	0.502262	0.742299	0.155686	0.545167	0.901472	0.885282	0.877465	0.379035	0.744391	0.730438	-0.0381505	-0.12216	0.469112	0.371618	0.332829		-0.242387	-0.366143	-0.148652	0.597911	-0.0603337	-0.0584215	-0.024882	-0.0447296	-0.0522643	-0.0355157	-0.0659953	-0.0848376	-0.0820541	-0.0489785	-0.0800756	-0.121669	-0.0341224	-0.0913366	-0.107275	-0.104881	-0.0837568	-0.106466	-0.152589	-0.0630082	-0.110571	-0.114525	-0.105095	-0.0799932	-0.0237802	0.00994104	-0.0577908	-0.14792	0.00904386	0.0407731	0.0578036	0.256265	0.308644	0.148837	-0.122985	0.408815	0.43986	0.497573	0.523701	0.51088	0.531575	0.0601104	0.579071	0.588522	0.585858	0.600073	0.579594	0.633425	0.31648	0.571748	0.572906	0.583505	0.561444	0.543781	0.605964	0.492138	0.536649	0.537555	0.549163	0.521459	0.502517	0.597718	0.494806	0.556909	0.560273	0.628691	0.535179	0.509899	0.629748	0.358241	0.602499	0.599127	0.579298	0.57989	0.569426	0.595383	0.481819	0.803033	0.7949	0.832127	0.736938	0.742033	0.71826	0.769277	0.84133	0.845271	0.859308	0.831037	0.815471	0.868618	0.15559	0.573483	0.594463	0.499143	0.587157	0.505073	0.693271	-0.163119	0.803496	0.849609	0.863554	0.86806	-0.201836	0.289406	0.295547	0.211232	0.155565	0.158036	0.65252	0.260543
Apolipoprotein B by apolipoprotein A1 ratio	0.519113	0.609241	0.296588	0.256409	0.226788	0.142616	0.276598	0.1272	0.571792	0.630355	-0.542334	-0.066138	-0.549012	-0.527337	0.554398	0.157191	-0.316372	-0.122779	0.308669	0.453715	0.4461	0.704659	0.631073	0.472937	0.240846	0.370549	0.875595	0.483249	-0.605715	-0.635664	-0.229467	0.781329	0.366074	0.378746	0.808987	0.797305	0.446925	0.54817	0.820026	-0.242387		0.67149	-0.379261	-0.698462	0.658175	0.66114	0.644684	0.723281	0.772811	0.654228	0.648145	0.708842	0.709728	0.703658	0.725586	0.743504	0.701013	0.704412	0.762562	0.763845	0.76917	0.784936	0.818945	0.744533	0.752498	0.824961	0.829517	0.839642	0.868646	0.891755	0.821877	0.798987	0.881152	0.880082	0.855683	0.812224	0.764292	0.831891	0.847731	0.646249	0.614149	0.533996	0.491166	0.487174	0.48172	0.770274	0.485566	0.466895	0.410143	0.440755	0.491231	0.303733	0.496865	0.487285	0.477702	0.474115	0.476133	0.513759	0.342903	0.363394	0.521619	0.515872	0.569081	0.498501	0.511006	0.438916	0.348403	0.515602	0.5023	0.496729	0.468705	0.480399	0.41107	0.633727	-0.570762	-0.572122	-0.653123	-0.506555	-0.483458	-0.553251	0.34483	-0.67489	-0.683386	-0.662026	-0.720453	-0.720108	-0.720662	-0.243403	-0.292605	-0.313538	-0.315931	-0.397251	-0.403829	-0.367125	0.570837	0.07171	0.04758	-0.116085	0.0355554	0.0730709	-0.132628	0.693281	0.13814	0.243398	0.21816	0.194482	0.798365	-0.0244991	0.22341	-0.13502	0.0275485	-0.0499233	0.13231	0.231928
VLDL size	0.527003	0.636793	0.219518	0.135291	0.233422	0.0577899	0.212392	-0.0516265	0.480204	0.376167	-0.70584	-0.294621	-0.77905	-0.82601	0.821195	0.33673	-0.561405	-0.299286	0.00406467	0.041328	0.0354303	0.586971	0.419753	0.0747545	-0.0373248	-0.105393	0.624623	-0.0751729	-0.645444	-0.652196	-0.464346	0.361973	-0.105734	-0.108726	0.806775	0.85169	0.050192	0.479836	0.433416	-0.366143	0.67149		-0.296354	-0.691255	0.720246	0.721099	0.703107	0.731709	0.721461	0.728094	0.719569	0.788418	0.784678	0.750686	0.760557	0.777531	0.736757	0.798889	0.843277	0.840899	0.827479	0.82709	0.835585	0.809481	0.848143	0.852763	0.848137	0.833538	0.78899	0.72655	0.832238	0.868773	0.744107	0.716675	0.696658	0.454193	0.328551	0.631438	0.838534	0.153498	0.101574	-0.0269202	-0.0703921	-0.0773728	-0.0549092	0.579711	-0.0721681	-0.0942526	-0.165554	-0.108284	-0.037908	-0.279216	0.122157	-0.063159	-0.0758959	-0.0644804	-0.0797976	-0.0311438	-0.234744	-0.0502806	-0.0236618	-0.0300763	0.0866416	-0.0587475	-0.0501642	-0.0956993	-0.0578918	-0.00760362	-0.0251151	0.0656192	-0.089406	-0.0883858	-0.091673	0.374131	-0.622012	-0.623412	-0.692741	-0.564985	-0.54349	-0.606925	0.272233	-0.66643	-0.671154	-0.671472	-0.680263	-0.675603	-0.69479	-0.338023	-0.232097	-0.254426	-0.275644	-0.322158	-0.308621	-0.367258	0.570335	0.0455761	0.00866027	0.116343	-0.280737	-0.323908	-0.0237797	0.704966	-0.338564	-0.00704768	-0.0482382	-0.118329	0.877684	-0.210602	0.159154	-0.262453	0.0256047	-0.160233	-0.0387292	0.0457926
LDL size	-0.360126	-0.296389	-0.253963	-0.168128	-0.139555	-0.270176	-0.235067	-0.201975	-0.333783	-0.387887	0.0673282	-0.163891	0.108803	0.0360216	-0.108057	0.123979	0.0111552	-0.0474703	-0.323975	-0.40864	-0.411735	-0.346457	-0.351864	-0.39863	-0.243796	-0.333582	-0.34642	-0.38872	0.0462366	0.0651695	-0.129189	-0.357461	-0.351442	-0.283722	-0.338523	-0.36018	-0.0885193	-0.0674957	-0.438225	-0.148652	-0.379261	-0.296354		0.327695	-0.285949	-0.285013	-0.289749	-0.265716	-0.25447	-0.272638	-0.287732	-0.308303	-0.306152	-0.30064	-0.280982	-0.273846	-0.286815	-0.314391	-0.345167	-0.342962	-0.342701	-0.318489	-0.304394	-0.327594	-0.351334	-0.37308	-0.371362	-0.37631	-0.343417	-0.314208	-0.364348	-0.377446	-0.383507	-0.382597	-0.367786	-0.352277	-0.329501	-0.364025	-0.373982	-0.235396	-0.233031	-0.246187	-0.194414	-0.161174	-0.252896	-0.218939	-0.25816	-0.261772	-0.255265	-0.284382	-0.299578	-0.239827	-0.0413654	-0.335832	-0.339793	-0.346244	-0.359943	-0.376347	-0.296749	-0.0262904	-0.398059	-0.403757	-0.410576	-0.41718	-0.417922	-0.409457	-0.0596178	-0.428797	-0.431025	-0.445588	-0.427015	-0.421663	-0.440946	-0.2253	0.217043	0.213131	0.289245	0.130234	0.103698	0.191175	-0.107093	0.220536	0.222788	0.190992	0.246068	0.248615	0.237481	0.195773	-0.0853227	-0.0846508	-0.0583832	-0.092304	-0.0953794	-0.0775028	-0.0874675	-0.317964	-0.321976	-0.129694	-0.38837	-0.398217	-0.201893	-0.108718	-0.240901	-0.273916	-0.244043	-0.24516	-0.340631	0.0153325	-0.193893	0.0364026	-0.0278888	-0.0129368	-0.237509	-0.227876
HDL size	-0.356499	-0.414802	-0.233291	-0.117088	-0.10924	-0.0484356	-0.0792684	0.0286018	-0.336139	-0.135423	0.436797	0.246476	0.450738	0.507293	-0.564132	-0.0920714	0.312892	0.259064	0.0963966	0.0705127	0.0798038	-0.299861	-0.148453	0.0369361	0.130639	0.137661	-0.451532	-0.0432144	0.817131	0.830317	0.551994	-0.276385	0.127264	0.164016	-0.508891	-0.561989	0.0775627	-0.0919594	-0.334914	0.597911	-0.698462	-0.691255	0.327695		-0.370691	-0.371484	-0.355256	-0.389732	-0.399541	-0.371046	-0.36899	-0.446614	-0.443462	-0.416713	-0.427123	-0.451463	-0.397604	-0.454363	-0.524868	-0.522495	-0.513414	-0.51524	-0.547731	-0.479453	-0.526695	-0.581895	-0.578254	-0.574634	-0.537697	-0.510764	-0.551119	-0.590286	-0.580148	-0.565435	-0.551231	-0.419352	-0.35732	-0.492237	-0.617145	-0.172437	-0.137098	-0.0583746	-0.0112444	0.000991646	-0.034673	-0.44942	0.024513	0.0380008	0.0681535	0.0441699	-0.00559233	0.166528	-0.0508049	-0.0140708	-0.00935635	-0.015232	-0.0218902	-0.0612608	0.103666	0.132757	-0.0718541	-0.0710354	-0.115446	-0.0747166	-0.0919538	0.00035163	0.15085	-0.063967	-0.0562176	-0.0443919	-0.0469385	-0.0627401	0.0196608	-0.161461	0.954299	0.952835	0.972615	0.907673	0.888856	0.937743	0.247507	0.917034	0.922161	0.886318	0.946183	0.943728	0.952201	0.657829	0.327498	0.342942	0.382666	0.373536	0.360827	0.412698	-0.409471	-0.170523	-0.143544	-0.0942139	-0.0407946	-0.0600145	0.0523874	-0.563653	0.381539	0.257383	0.279617	0.321793	-0.631618	0.155623	-0.142044	0.188829	0.0434037	0.0992076	0.0123175	-0.159456
Extremely large VLDL particle concentration	0.667605	0.755781	0.261001	0.215306	0.257334	0.142142	0.294512	0.0717115	0.642111	0.635588	-0.697253	-0.150812	-0.773328	-0.765139	0.692335	0.443039	-0.540698	-0.189751	0.232841	0.30854	0.308323	0.782218	0.690557	0.325316	0.168967	0.124899	0.743121	0.0576173	-0.367484	-0.368851	-0.275934	0.5263	0.128419	0.122219	0.89308	0.914937	0.251931	0.63849	0.578539	-0.0603337	0.658175	0.720246	-0.285949	-0.370691		0.999942	0.997284	0.983671	0.95681	0.993202	0.99953	0.982721	0.983491	0.988441	0.981443	0.969866	0.987249	0.979803	0.94112	0.942171	0.944982	0.941538	0.913555	0.955757	0.939467	0.894011	0.891678	0.890176	0.848693	0.792137	0.884304	0.900268	0.739551	0.716036	0.698237	0.484571	0.373155	0.63559	0.815297	0.232885	0.195526	0.0920623	0.0813383	0.0947743	0.0500247	0.483382	0.108268	0.0883021	-0.000633705	0.0583145	0.119802	-0.0918108	0.162392	0.081625	0.0702705	0.0790641	0.0635653	0.102249	-0.0717916	0.0841905	0.0967296	0.0904504	0.203157	0.0567061	0.0582427	0.0475778	0.081239	0.112887	0.0966878	0.198371	0.0293484	0.0258706	0.0438326	0.422423	-0.279735	-0.282811	-0.374408	-0.22551	-0.205181	-0.270155	0.564833	-0.364731	-0.367808	-0.377032	-0.372871	-0.369997	-0.382959	-0.128026	-0.129548	-0.14672	-0.154017	-0.212314	-0.207037	-0.23336	0.412482	-0.0427137	-0.0673488	-0.0216193	-0.304075	-0.346542	-0.0571903	0.469489	-0.0584648	0.297461	0.243174	0.174472	0.897376	-0.0468136	0.200992	-0.111137	0.105546	-0.0667137	0.124087	0.0390049
Extremely large VLDL total lipids	0.669402	0.758074	0.262647	0.218211	0.259014	0.143865	0.297667	0.0736623	0.645289	0.64045	-0.697613	-0.148384	-0.775837	-0.766492	0.693876	0.443216	-0.542915	-0.186973	0.237631	0.312673	0.312815	0.786879	0.695242	0.328974	0.174116	0.128545	0.747838	0.0608773	-0.367386	-0.369067	-0.273151	0.530941	0.132111	0.126805	0.896574	0.917596	0.257846	0.644388	0.582762	-0.0584215	0.66114	0.721099	-0.285013	-0.371484	0.999942		0.99757	0.985405	0.959182	0.994199	0.999148	0.984033	0.984839	0.989809	0.983223	0.971819	0.988828	0.981008	0.943231	0.944319	0.947261	0.944064	0.916341	0.958013	0.94143	0.896993	0.894765	0.893402	0.852751	0.796687	0.887749	0.902845	0.744335	0.720998	0.703242	0.490239	0.378614	0.641186	0.819197	0.238584	0.201045	0.0970689	0.085851	0.0987656	0.0554221	0.489959	0.112322	0.0921665	0.00292973	0.0617688	0.123321	-0.0886356	0.169249	0.0854367	0.0739246	0.0825501	0.0668823	0.105681	-0.0688653	0.0905715	0.10049	0.0940967	0.207003	0.0599963	0.0615474	0.0507768	0.0872473	0.116506	0.10019	0.201958	0.0324229	0.0288779	0.0471243	0.428649	-0.280577	-0.283723	-0.375322	-0.226746	-0.20646	-0.271267	0.568349	-0.364473	-0.367647	-0.376789	-0.373138	-0.37024	-0.383309	-0.124101	-0.128123	-0.145444	-0.152427	-0.211897	-0.206822	-0.232198	0.417793	-0.0401154	-0.0648503	-0.019995	-0.301938	-0.344787	-0.0542791	0.475195	-0.054883	0.301709	0.247485	0.178762	0.898797	-0.0458845	0.203157	-0.111477	0.106219	-0.0667351	0.126403	0.0419648
Extremely large VLDL phospholipids	0.688877	0.769524	0.280333	0.236564	0.268027	0.162407	0.319157	0.0927542	0.666063	0.669072	-0.690955	-0.132915	-0.78281	-0.766882	0.694297	0.443301	-0.550186	-0.174087	0.264801	0.34137	0.342685	0.81119	0.722791	0.354053	0.199789	0.148452	0.750065	0.0728438	-0.335583	-0.338189	-0.239079	0.53823	0.155333	0.149245	0.896884	0.913916	0.283245	0.656659	0.588605	-0.024882	0.644684	0.703107	-0.289749	-0.355256	0.997284	0.99757		0.982236	0.951309	0.996262	0.995864	0.981535	0.982474	0.990116	0.97983	0.96459	0.98964	0.978241	0.93814	0.939354	0.943883	0.937963	0.905095	0.956679	0.936426	0.891459	0.889422	0.889655	0.847512	0.788907	0.885259	0.89698	0.745527	0.723189	0.708088	0.497123	0.384476	0.649274	0.816612	0.251364	0.214559	0.112123	0.0998776	0.110062	0.0743258	0.496015	0.126974	0.106528	0.0165718	0.0736844	0.133568	-0.0728181	0.187719	0.0987757	0.0869794	0.0951812	0.0786131	0.116543	-0.0549045	0.113844	0.113316	0.106718	0.218631	0.0716209	0.0725081	0.0650915	0.110238	0.129777	0.113475	0.216742	0.0446636	0.0401714	0.0630751	0.44173	-0.269873	-0.273221	-0.363229	-0.218652	-0.198953	-0.261914	0.573027	-0.336841	-0.340454	-0.347041	-0.348985	-0.345729	-0.360366	-0.0976307	-0.09157	-0.108644	-0.115013	-0.175509	-0.171223	-0.193781	0.422815	-0.0080831	-0.0319861	0.00953455	-0.273564	-0.321762	-0.0157268	0.470291	-0.0295366	0.336304	0.281823	0.212076	0.893173	-0.0342612	0.217248	-0.0990995	0.113942	-0.059206	0.15217	0.0549449
Extremely large VLDL cholesterol	0.672737	0.77245	0.276707	0.252235	0.278325	0.16043	0.332315	0.0991341	0.672851	0.696487	-0.693087	-0.112858	-0.787039	-0.762983	0.695698	0.431596	-0.550476	-0.147515	0.300388	0.372309	0.376251	0.833226	0.746109	0.383447	0.241855	0.19118	0.821212	0.127247	-0.380727	-0.387684	-0.238875	0.609932	0.193499	0.203164	0.938017	0.94613	0.343744	0.724523	0.65365	-0.0447296	0.723281	0.731709	-0.265716	-0.389732	0.983671	0.985405	0.982236		0.991193	0.989374	0.978109	0.987893	0.98931	0.993303	0.997066	0.991955	0.995708	0.98287	0.962874	0.964572	0.968862	0.972909	0.955794	0.976826	0.958012	0.933905	0.933661	0.934308	0.912516	0.871354	0.930619	0.931461	0.814795	0.795111	0.776328	0.584589	0.475718	0.723837	0.871275	0.336926	0.297425	0.187321	0.170087	0.176932	0.148996	0.590532	0.188192	0.16582	0.0745536	0.131334	0.19362	-0.0233825	0.275821	0.158749	0.145307	0.151161	0.134266	0.174598	-0.00665056	0.188731	0.172811	0.164918	0.27779	0.126944	0.129413	0.113238	0.179869	0.185355	0.167593	0.264474	0.0959793	0.0925116	0.109064	0.522954	-0.29497	-0.299043	-0.391337	-0.245706	-0.225719	-0.289211	0.617768	-0.374323	-0.37894	-0.38732	-0.390612	-0.387728	-0.400728	-0.0711956	-0.129379	-0.149072	-0.150895	-0.228783	-0.22713	-0.235838	0.497674	-0.0186533	-0.0448678	-0.0212622	-0.271272	-0.312704	-0.0381798	0.564066	0.0050305	0.351655	0.300705	0.235153	0.908894	-0.0351388	0.225528	-0.126053	0.108755	-0.0723128	0.148561	0.0866562
Extremely large VLDL cholesteryl esters	0.646136	0.755146	0.270234	0.253147	0.276139	0.155886	0.331025	0.108051	0.660738	0.710019	-0.674445	-0.0944044	-0.753981	-0.725626	0.664561	0.404866	-0.516912	-0.129859	0.325189	0.408083	0.411525	0.831369	0.753428	0.418985	0.267037	0.237309	0.856884	0.187693	-0.399222	-0.409366	-0.22698	0.66078	0.237968	0.255376	0.938167	0.939441	0.382768	0.745097	0.698092	-0.0522643	0.772811	0.721461	-0.25447	-0.399541	0.95681	0.959182	0.951309	0.991193		0.961406	0.949106	0.966969	0.968935	0.972405	0.985419	0.98686	0.976997	0.960037	0.95131	0.953471	0.958167	0.970028	0.965505	0.962489	0.943724	0.935148	0.93642	0.938426	0.933603	0.909807	0.933303	0.925707	0.840778	0.824438	0.803596	0.638866	0.540564	0.756273	0.880413	0.400734	0.362116	0.25336	0.235868	0.242759	0.212625	0.632346	0.249147	0.226887	0.13856	0.193146	0.254668	0.0381226	0.328409	0.219813	0.206313	0.210449	0.195171	0.235398	0.0541374	0.238485	0.233124	0.224943	0.33213	0.187649	0.191389	0.167986	0.228244	0.242408	0.224626	0.309658	0.155564	0.153668	0.160906	0.565231	-0.296625	-0.300879	-0.394812	-0.246918	-0.22634	-0.291807	0.634529	-0.391394	-0.396598	-0.404781	-0.410897	-0.408632	-0.418908	-0.0544281	-0.157951	-0.17857	-0.1773	-0.263912	-0.264539	-0.261469	0.525591	-0.0324525	-0.0587632	-0.0600232	-0.253616	-0.283506	-0.0696096	0.597954	0.0499666	0.36357	0.317055	0.258074	0.89533	-0.0313186	0.22037	-0.140336	0.100817	-0.0791409	0.143607	0.107731
Extremely large VLDL free cholesterol	0.687946	0.773967	0.277547	0.246165	0.275094	0.162195	0.326559	0.08689	0.671933	0.66355	-0.69799	-0.131747	-0.806548	-0.788125	0.715188	0.452396	-0.576364	-0.164629	0.263928	0.321226	0.325657	0.814989	0.719248	0.332371	0.206377	0.1367	0.765403	0.0583425	-0.352669	-0.355988	-0.247043	0.541763	0.138854	0.139522	0.918816	0.934266	0.293976	0.687253	0.591621	-0.0355157	0.654228	0.728094	-0.272638	-0.371046	0.993202	0.994199	0.996262	0.989374	0.961406		0.990105	0.990809	0.991595	0.996084	0.989612	0.977408	0.996041	0.987983	0.956021	0.957176	0.960935	0.956321	0.925727	0.972734	0.954247	0.91358	0.911678	0.910824	0.870847	0.811456	0.908784	0.918865	0.769746	0.746792	0.730653	0.513165	0.394904	0.673559	0.843562	0.260074	0.220405	0.111058	0.0944605	0.101114	0.076161	0.532656	0.1175	0.0954571	0.00281218	0.0608466	0.122704	-0.0903875	0.212515	0.0885257	0.0754211	0.0830416	0.0647135	0.104341	-0.0732102	0.130311	0.103126	0.0957087	0.212526	0.05776	0.0587846	0.0508719	0.12314	0.118991	0.101614	0.20953	0.0286532	0.0235314	0.0499705	0.465941	-0.287172	-0.290962	-0.379579	-0.239398	-0.220468	-0.280496	0.586807	-0.347965	-0.351842	-0.360265	-0.360401	-0.356895	-0.372625	-0.0881186	-0.0953514	-0.113628	-0.11881	-0.185541	-0.181421	-0.202871	0.456931	-0.00309422	-0.0286695	0.0217393	-0.28511	-0.338373	-0.00287107	0.515398	-0.0460408	0.330489	0.275624	0.204045	0.90444	-0.0385893	0.226632	-0.106877	0.115412	-0.062932	0.15102	0.0608847
Extremely large VLDL triglycerides	0.662615	0.749062	0.256478	0.207755	0.253282	0.137624	0.286091	0.0658228	0.633174	0.619844	-0.696847	-0.158244	-0.768039	-0.76318	0.689624	0.443707	-0.536473	-0.197838	0.217702	0.293811	0.292733	0.767883	0.675573	0.311854	0.153227	0.112365	0.728712	0.0456901	-0.367809	-0.368234	-0.284341	0.511231	0.115398	0.106758	0.883424	0.907763	0.234062	0.622304	0.564774	-0.0659953	0.648145	0.719569	-0.287732	-0.36899	0.99953	0.999148	0.995864	0.978109	0.949106	0.990105		0.978955	0.979583	0.984191	0.975968	0.963937	0.982308	0.976477	0.935508	0.936424	0.938767	0.934427	0.90554	0.949559	0.934383	0.885838	0.883174	0.881162	0.83697	0.778481	0.874878	0.893446	0.725863	0.701737	0.683808	0.467353	0.356006	0.619546	0.804696	0.215091	0.178084	0.0756921	0.0661825	0.0808829	0.0328662	0.465184	0.094269	0.0747723	-0.0134449	0.0459179	0.107321	-0.103595	0.142523	0.0683395	0.0573721	0.06668	0.0515088	0.0899391	-0.0828763	0.0653155	0.0835888	0.0776042	0.190136	0.0447238	0.0461869	0.036027	0.0632128	0.100194	0.0842809	0.186298	0.0178976	0.0145259	0.0321681	0.404446	-0.278357	-0.281254	-0.372592	-0.223312	-0.202961	-0.268046	0.55455	-0.365273	-0.368083	-0.377589	-0.371911	-0.369062	-0.38191	-0.138814	-0.132368	-0.149146	-0.157397	-0.212367	-0.206445	-0.235796	0.398573	-0.0488274	-0.0732617	-0.0236531	-0.310797	-0.352875	-0.0631629	0.454631	-0.0711051	0.284316	0.229787	0.160875	0.89357	-0.0498572	0.19566	-0.110328	0.103923	-0.0667232	0.117796	0.0303762
Very large VLDL particle concentration	0.683455	0.776728	0.276006	0.244167	0.275902	0.15872	0.319972	0.0733233	0.671246	0.648669	-0.704356	-0.144816	-0.815217	-0.801103	0.743422	0.428274	-0.582236	-0.177766	0.248039	0.302848	0.306855	0.810446	0.700286	0.315961	0.190239	0.127088	0.793498	0.0673721	-0.416939	-0.42195	-0.285506	0.559415	0.126019	0.127649	0.948821	0.968297	0.281223	0.6867	0.616355	-0.0848376	0.708842	0.788418	-0.308303	-0.446614	0.982721	0.984033	0.981535	0.987893	0.966969	0.990809	0.978955		0.999947	0.996581	0.994479	0.989093	0.993439	0.999499	0.984375	0.98498	0.98619	0.98263	0.959635	0.991795	0.983315	0.953375	0.951269	0.948135	0.909712	0.851157	0.945762	0.959071	0.815309	0.79147	0.772565	0.548829	0.426323	0.713688	0.891269	0.281888	0.238559	0.12368	0.0973754	0.100374	0.0863792	0.584849	0.117187	0.09422	0.00132156	0.0622958	0.128321	-0.0997747	0.228057	0.0953742	0.0817184	0.090149	0.0717608	0.114968	-0.0764481	0.125815	0.115838	0.10829	0.229859	0.070324	0.0728059	0.0572124	0.116859	0.132585	0.114434	0.222799	0.0398462	0.0356827	0.0569083	0.490625	-0.354834	-0.358276	-0.448629	-0.302393	-0.282562	-0.344613	0.563825	-0.421703	-0.425788	-0.432777	-0.434972	-0.431605	-0.44657	-0.141021	-0.12522	-0.145112	-0.152229	-0.221044	-0.216089	-0.240317	0.501628	0.0104409	-0.0177989	0.0296449	-0.277695	-0.327474	-0.0100097	0.577751	-0.0746346	0.294777	0.240431	0.169031	0.930766	-0.0557367	0.232462	-0.125113	0.100017	-0.0675898	0.13813	0.0763732
Very large VLDL total lipids	0.68383	0.777425	0.276684	0.245022	0.276068	0.159668	0.321141	0.0755618	0.672289	0.65239	-0.704006	-0.143177	-0.813759	-0.799136	0.740935	0.428493	-0.580339	-0.176385	0.25137	0.307632	0.311575	0.812801	0.703896	0.320706	0.193314	0.131192	0.795568	0.0711064	-0.414601	-0.419727	-0.282569	0.562758	0.13037	0.132334	0.948614	0.967432	0.285147	0.689093	0.618924	-0.0820541	0.709728	0.784678	-0.306152	-0.443462	0.983491	0.984839	0.982474	0.98931	0.968935	0.991595	0.979583	0.999947		0.997244	0.995402	0.98989	0.994493	0.999122	0.98352	0.984201	0.985657	0.982524	0.959717	0.991518	0.982213	0.952624	0.950629	0.947776	0.910237	0.85264	0.945289	0.957833	0.815615	0.792021	0.773138	0.551225	0.429478	0.714627	0.890413	0.285186	0.242099	0.127517	0.101762	0.104941	0.0902525	0.585116	0.121542	0.0986066	0.00574131	0.0664696	0.132273	-0.0951597	0.230754	0.0992705	0.0856312	0.0939169	0.0756212	0.118663	-0.0721993	0.129496	0.119392	0.111833	0.2329	0.0738768	0.0763436	0.0607854	0.1205	0.135883	0.117766	0.225493	0.0433574	0.0392117	0.0602784	0.492421	-0.351755	-0.355234	-0.445685	-0.299519	-0.279705	-0.341749	0.566899	-0.418899	-0.423017	-0.430044	-0.432375	-0.429034	-0.443893	-0.137045	-0.124986	-0.144851	-0.151751	-0.220913	-0.216141	-0.23953	0.501178	0.00932001	-0.0187676	0.0270395	-0.276714	-0.326109	-0.0109047	0.576607	-0.0698218	0.298761	0.244553	0.173396	0.929879	-0.0543594	0.232411	-0.124974	0.100699	-0.067735	0.139729	0.0775271
Very large VLDL phospholipids	0.69324	0.782934	0.288343	0.256904	0.278557	0.171855	0.333884	0.0949124	0.685982	0.684451	-0.698186	-0.130883	-0.802415	-0.784011	0.72231	0.429209	-0.567561	-0.169299	0.277867	0.349391	0.352219	0.83334	0.734788	0.360484	0.21523	0.164888	0.801826	0.10015	-0.382648	-0.388201	-0.252487	0.581906	0.168146	0.168755	0.940828	0.955453	0.310202	0.696413	0.633853	-0.0489785	0.703658	0.750686	-0.30064	-0.416713	0.988441	0.989809	0.990116	0.993303	0.972405	0.996084	0.984191	0.996581	0.997244		0.995672	0.986304	0.998966	0.99396	0.972311	0.973416	0.977149	0.973902	0.948584	0.985289	0.969953	0.939829	0.938402	0.937996	0.903304	0.849588	0.934551	0.942608	0.809166	0.787377	0.76986	0.560181	0.443832	0.713837	0.875817	0.303441	0.262827	0.153369	0.130698	0.135149	0.115602	0.575295	0.153289	0.130986	0.0388054	0.0975811	0.161169	-0.0592475	0.24224	0.12844	0.115249	0.123291	0.105271	0.146555	-0.0383225	0.150695	0.146343	0.138952	0.256263	0.101525	0.103538	0.0899901	0.142153	0.161703	0.144129	0.248549	0.0714789	0.0672713	0.0881354	0.497047	-0.327789	-0.331425	-0.421398	-0.27743	-0.258132	-0.318789	0.578882	-0.389508	-0.393925	-0.398883	-0.40578	-0.402405	-0.417449	-0.110773	-0.10243	-0.121711	-0.127799	-0.197108	-0.193426	-0.212402	0.492303	0.0203871	-0.00609574	0.0273011	-0.252592	-0.300862	-0.000402043	0.553319	-0.029704	0.335616	0.281881	0.211844	0.917967	-0.0411114	0.238939	-0.113468	0.108128	-0.0625675	0.160839	0.0843206
Very large VLDL cholesterol	0.672318	0.774082	0.271387	0.2415	0.271406	0.157002	0.319995	0.0846689	0.666325	0.666054	-0.699665	-0.133362	-0.797317	-0.780307	0.719606	0.425834	-0.561168	-0.16471	0.267488	0.329813	0.333606	0.81782	0.716486	0.344257	0.210792	0.152571	0.812071	0.0939681	-0.414632	-0.420839	-0.273236	0.585816	0.151903	0.159649	0.945793	0.959687	0.311938	0.706968	0.635083	-0.0800756	0.725586	0.760557	-0.280982	-0.427123	0.981443	0.983223	0.97983	0.997066	0.985419	0.989612	0.975968	0.994479	0.995402	0.995672		0.99695	0.996371	0.990912	0.97485	0.976182	0.978782	0.981926	0.965004	0.985549	0.971093	0.947414	0.946405	0.945145	0.917343	0.870037	0.94163	0.948164	0.820463	0.798654	0.779168	0.57178	0.456326	0.723061	0.886492	0.310869	0.269013	0.154794	0.133183	0.137497	0.118373	0.593933	0.149513	0.126567	0.0345174	0.0928338	0.157169	-0.065955	0.254993	0.123695	0.109988	0.116439	0.0994044	0.14153	-0.0460579	0.157555	0.141394	0.133577	0.249955	0.0957479	0.0985817	0.0808554	0.147757	0.155119	0.137115	0.237473	0.0644567	0.0608664	0.078652	0.507409	-0.334185	-0.337965	-0.429167	-0.283361	-0.263399	-0.326201	0.588636	-0.410376	-0.414611	-0.423827	-0.423893	-0.421017	-0.433913	-0.111947	-0.145806	-0.16572	-0.170344	-0.243687	-0.24046	-0.256105	0.499498	-0.0174711	-0.0448628	-0.0111283	-0.283647	-0.327518	-0.0364715	0.579582	-0.0432471	0.312777	0.260486	0.192294	0.922584	-0.0486496	0.222617	-0.134369	0.100847	-0.0752082	0.136937	0.0858759
Very large VLDL cholesteryl esters	0.64894	0.760119	0.252617	0.222314	0.25979	0.136987	0.299709	0.0646495	0.642149	0.635327	-0.701357	-0.144357	-0.795072	-0.782508	0.725997	0.418674	-0.560085	-0.169058	0.243602	0.296141	0.300287	0.794273	0.685635	0.313482	0.192419	0.127149	0.811285	0.0775635	-0.45347	-0.459687	-0.305195	0.576455	0.122921	0.134829	0.946582	0.962277	0.298719	0.700568	0.62596	-0.121669	0.743504	0.777531	-0.273846	-0.451463	0.969866	0.971819	0.96459	0.991955	0.98686	0.977408	0.963937	0.989093	0.98989	0.986304	0.99695		0.986691	0.985709	0.975727	0.977006	0.977938	0.98531	0.975708	0.982211	0.971462	0.952444	0.951423	0.948759	0.92385	0.879619	0.944807	0.952946	0.826576	0.804044	0.783499	0.572317	0.455927	0.725133	0.895285	0.305729	0.262265	0.144464	0.120962	0.124451	0.108281	0.605692	0.132159	0.108667	0.0175238	0.0751661	0.1404	-0.0855635	0.255726	0.107254	0.0932068	0.0987982	0.0825244	0.125653	-0.0651319	0.149219	0.126284	0.118209	0.23411	0.080535	0.0843215	0.061811	0.138822	0.13909	0.120769	0.217789	0.0485533	0.0457959	0.059567	0.505593	-0.354977	-0.358699	-0.44959	-0.303344	-0.282854	-0.347113	0.576681	-0.442502	-0.446446	-0.458379	-0.453157	-0.450693	-0.461762	-0.134141	-0.18608	-0.206519	-0.210574	-0.285925	-0.282616	-0.297524	0.503843	-0.0452666	-0.0738278	-0.0373654	-0.30886	-0.348474	-0.0682007	0.602177	-0.0720146	0.27597	0.224578	0.157454	0.927225	-0.0602008	0.207049	-0.15238	0.0901072	-0.0859624	0.106768	0.0819542
Very large VLDL free cholesterol	0.693577	0.783827	0.290381	0.260778	0.282208	0.177771	0.340424	0.106449	0.688665	0.695512	-0.692066	-0.11981	-0.793369	-0.771458	0.706493	0.430496	-0.557811	-0.158456	0.292409	0.365362	0.368717	0.837886	0.745671	0.376404	0.229911	0.179275	0.807303	0.111244	-0.36937	-0.375525	-0.236447	0.591983	0.183216	0.186263	0.938362	0.950191	0.324212	0.709054	0.640646	-0.0341224	0.701013	0.736757	-0.286815	-0.397604	0.987249	0.988828	0.98964	0.995708	0.976997	0.996041	0.982308	0.993439	0.994493	0.998966	0.996371	0.986691		0.989698	0.967117	0.968498	0.972899	0.971409	0.946622	0.982338	0.963939	0.935343	0.934355	0.934637	0.903876	0.853549	0.931624	0.936356	0.808106	0.787239	0.769043	0.567248	0.453622	0.715795	0.870744	0.31435	0.27454	0.165021	0.145624	0.150809	0.128594	0.576999	0.16744	0.145248	0.0528508	0.111497	0.174404	-0.0440711	0.252442	0.140804	0.127564	0.134909	0.117162	0.1579	-0.024896	0.165581	0.156927	0.149445	0.265536	0.111711	0.113486	0.101102	0.156504	0.171559	0.154026	0.257325	0.0813898	0.076916	0.0989564	0.505885	-0.309181	-0.312998	-0.403908	-0.259594	-0.240346	-0.301124	0.597608	-0.372468	-0.376992	-0.383178	-0.389019	-0.385714	-0.400514	-0.0869324	-0.10084	-0.120043	-0.125257	-0.195901	-0.192785	-0.209123	0.491306	0.0129884	-0.0129363	0.0175728	-0.254146	-0.302355	-0.00159169	0.550904	-0.010813	0.351693	0.298767	0.22986	0.910957	-0.0356974	0.23808	-0.113239	0.112112	-0.0626276	0.168923	0.0896694
Very large VLDL triglycerides	0.682645	0.774505	0.274402	0.24218	0.276006	0.156731	0.317172	0.0674879	0.668437	0.637754	-0.704491	-0.148848	-0.818954	-0.806079	0.749739	0.427673	-0.587493	-0.181158	0.238788	0.289072	0.293336	0.803225	0.689711	0.302206	0.181707	0.115203	0.786464	0.0561099	-0.421973	-0.426643	-0.292652	0.548884	0.113502	0.114074	0.948723	0.970114	0.269379	0.679598	0.608123	-0.0913366	0.704412	0.798889	-0.314391	-0.454363	0.979803	0.981008	0.978241	0.98287	0.960037	0.987983	0.976477	0.999499	0.999122	0.99396	0.990912	0.985709	0.989698		0.986223	0.98659	0.987076	0.982068	0.958217	0.992023	0.985951	0.954799	0.952357	0.948368	0.907205	0.845596	0.946461	0.962007	0.813443	0.788891	0.769881	0.540911	0.416155	0.710146	0.892883	0.271598	0.227597	0.111865	0.0840881	0.0865653	0.0745953	0.583349	0.104104	0.08107	-0.0119518	0.0498574	0.116509	-0.113451	0.219592	0.0836759	0.0699771	0.0788638	0.060164	0.10383	-0.0890724	0.114841	0.105076	0.0975731	0.220718	0.0595507	0.0620212	0.0466251	0.105991	0.122666	0.104423	0.214963	0.0292307	0.0249451	0.0470016	0.485136	-0.362563	-0.365897	-0.455972	-0.309548	-0.2897	-0.351697	0.555295	-0.428188	-0.432178	-0.439068	-0.440865	-0.437399	-0.452767	-0.151366	-0.124316	-0.144265	-0.152059	-0.219698	-0.214174	-0.24105	0.502634	0.0145354	-0.0141147	0.0385913	-0.280229	-0.331469	-0.00585718	0.580302	-0.0882429	0.283875	0.229132	0.156999	0.932432	-0.059513	0.232958	-0.124807	0.0983879	-0.0666421	0.134482	0.0730118
Large VLDL particle concentration	0.686514	0.782947	0.291566	0.266973	0.290464	0.171264	0.339036	0.0806557	0.688936	0.660319	-0.694965	-0.13133	-0.827336	-0.806964	0.771424	0.388118	-0.593579	-0.165756	0.269358	0.316866	0.323187	0.825022	0.703674	0.326868	0.21226	0.149245	0.834144	0.107439	-0.461075	-0.470928	-0.280843	0.598613	0.146087	0.152082	0.977897	0.994433	0.307322	0.708353	0.659474	-0.107275	0.762562	0.843277	-0.345167	-0.524868	0.94112	0.943231	0.93814	0.962874	0.95131	0.956021	0.935508	0.984375	0.98352	0.972311	0.97485	0.975727	0.967117	0.986223		0.999965	0.999011	0.995759	0.982286	0.996104	0.999575	0.987768	0.986155	0.98206	0.950043	0.894825	0.981599	0.99148	0.877057	0.854682	0.835021	0.616544	0.491022	0.781392	0.945035	0.34419	0.297146	0.17592	0.137086	0.131994	0.14105	0.674549	0.149619	0.12507	0.0321622	0.0939984	0.162863	-0.0767556	0.290064	0.135495	0.12057	0.128841	0.109341	0.155941	-0.0484043	0.167364	0.162195	0.153992	0.278903	0.114498	0.118326	0.0954169	0.155146	0.179696	0.160424	0.268281	0.0826558	0.0788259	0.0974085	0.554089	-0.426771	-0.430168	-0.520046	-0.37265	-0.352062	-0.41554	0.54106	-0.481837	-0.487087	-0.48902	-0.502247	-0.498581	-0.514622	-0.160543	-0.121752	-0.143851	-0.151096	-0.227961	-0.223672	-0.244029	0.579934	0.0702412	0.0393111	0.0751175	-0.224479	-0.274546	0.028155	0.669483	-0.0689409	0.291678	0.240005	0.169361	0.948099	-0.0605198	0.255941	-0.135253	0.0884453	-0.0641023	0.148818	0.118053
Large VLDL total lipids	0.687096	0.783765	0.29213	0.267966	0.290924	0.172042	0.340221	0.0822703	0.690041	0.663751	-0.695264	-0.130226	-0.827116	-0.806336	0.77037	0.388686	-0.592938	-0.164776	0.272146	0.32082	0.327096	0.827572	0.707033	0.330704	0.214905	0.152906	0.836731	0.110615	-0.459318	-0.469298	-0.278288	0.602055	0.149778	0.156205	0.978638	0.994489	0.311665	0.711589	0.662198	-0.104881	0.763845	0.840899	-0.342962	-0.522495	0.942171	0.944319	0.939354	0.964572	0.953471	0.957176	0.936424	0.98498	0.984201	0.973416	0.976182	0.977006	0.968498	0.98659	0.999965		0.999264	0.996393	0.983072	0.99659	0.999321	0.987897	0.986386	0.98253	0.951322	0.896901	0.982025	0.991169	0.878331	0.856167	0.836649	0.619438	0.494376	0.783295	0.945282	0.347846	0.300931	0.179738	0.14132	0.136362	0.144874	0.676157	0.153631	0.129051	0.0361053	0.097705	0.166438	-0.0728258	0.293606	0.138999	0.124043	0.132201	0.112671	0.159167	-0.0448494	0.171536	0.165354	0.157107	0.281801	0.117489	0.121298	0.0984514	0.159259	0.182653	0.163368	0.270885	0.0855839	0.0817506	0.100294	0.556843	-0.424441	-0.427879	-0.517857	-0.370531	-0.349963	-0.413408	0.544238	-0.479628	-0.484927	-0.486846	-0.500324	-0.49666	-0.512694	-0.15673	-0.121096	-0.143222	-0.150168	-0.227717	-0.223618	-0.243102	0.58112	0.069864	0.0389962	0.0737032	-0.223795	-0.273704	0.0279515	0.66992	-0.0648874	0.295378	0.243838	0.173329	0.947839	-0.0593121	0.256122	-0.135213	0.0890091	-0.0642815	0.150103	0.118909
Large VLDL phospholipids	0.696253	0.78954	0.30279	0.282573	0.297972	0.18302	0.353886	0.0964003	0.703707	0.687577	-0.694251	-0.119844	-0.826896	-0.802118	0.764482	0.390217	-0.590761	-0.157421	0.293039	0.349117	0.355274	0.844854	0.729864	0.357068	0.233792	0.179791	0.849916	0.135435	-0.443253	-0.454267	-0.256081	0.622909	0.177692	0.184504	0.982257	0.994248	0.337658	0.725841	0.680677	-0.0837568	0.76917	0.827479	-0.342701	-0.513414	0.944982	0.947261	0.943883	0.968862	0.958167	0.960935	0.938767	0.98619	0.985657	0.977149	0.978782	0.977938	0.972899	0.987076	0.999011	0.999264		0.996614	0.981842	0.998132	0.99778	0.98768	0.986621	0.98435	0.955555	0.903417	0.983799	0.989115	0.885443	0.864624	0.845992	0.636613	0.513871	0.795282	0.946182	0.371161	0.325202	0.205959	0.167824	0.16253	0.171111	0.68555	0.180943	0.156332	0.0631959	0.123637	0.19139	-0.0451339	0.314829	0.164789	0.149782	0.15748	0.137833	0.183653	-0.0183682	0.196678	0.190081	0.181722	0.304762	0.141745	0.145346	0.12331	0.183907	0.206596	0.187368	0.293152	0.109736	0.10583	0.124286	0.573066	-0.41607	-0.419687	-0.50968	-0.363443	-0.343153	-0.405774	0.556412	-0.466017	-0.471729	-0.471817	-0.489735	-0.485957	-0.502494	-0.137078	-0.105132	-0.127272	-0.133169	-0.213223	-0.210111	-0.225362	0.588169	0.0843913	0.0541355	0.0795996	-0.203385	-0.25335	0.0410389	0.669865	-0.0365999	0.321881	0.270694	0.200964	0.945523	-0.0481606	0.266445	-0.127957	0.0943919	-0.0602408	0.167519	0.128667
Large VLDL cholesterol	0.677849	0.782206	0.286972	0.264018	0.286576	0.167442	0.33803	0.0863445	0.685367	0.678775	-0.696991	-0.127821	-0.818994	-0.797979	0.76207	0.385272	-0.581799	-0.161219	0.283917	0.341877	0.347246	0.837256	0.720518	0.352407	0.226875	0.174363	0.858432	0.133987	-0.464498	-0.475648	-0.272509	0.628826	0.1705	0.182451	0.981419	0.992238	0.341223	0.732951	0.682125	-0.106466	0.784936	0.82709	-0.318489	-0.51524	0.941538	0.944064	0.937963	0.972909	0.970028	0.956321	0.934427	0.98263	0.982524	0.973902	0.981926	0.98531	0.971409	0.982068	0.995759	0.996393	0.996614		0.993111	0.994276	0.992737	0.988129	0.987599	0.985257	0.963788	0.919536	0.983711	0.986932	0.891295	0.870904	0.85228	0.646537	0.526452	0.799999	0.94913	0.379385	0.333065	0.210707	0.175953	0.17247	0.17545	0.694785	0.183199	0.158277	0.0661912	0.125111	0.193053	-0.0443569	0.323633	0.164772	0.149543	0.15661	0.137179	0.183149	-0.0190973	0.202491	0.18868	0.180005	0.302268	0.139726	0.143936	0.118759	0.189636	0.203636	0.184197	0.28624	0.107078	0.103787	0.119103	0.578424	-0.415893	-0.419578	-0.510074	-0.363101	-0.342454	-0.406282	0.561116	-0.478746	-0.48436	-0.487022	-0.500844	-0.497411	-0.512445	-0.136948	-0.135761	-0.158403	-0.162592	-0.246896	-0.244427	-0.255812	0.59483	0.0533167	0.0224295	0.0477677	-0.227567	-0.27284	0.00797545	0.683545	-0.0417482	0.308757	0.259469	0.190912	0.944937	-0.0568613	0.247098	-0.14539	0.0867208	-0.0719752	0.14421	0.123963
Large VLDL cholesteryl esters	0.644847	0.762001	0.26853	0.24151	0.269214	0.145049	0.314709	0.0707766	0.656506	0.657215	-0.693924	-0.139392	-0.801544	-0.786503	0.760369	0.361981	-0.564127	-0.169719	0.266484	0.328976	0.332689	0.816493	0.695278	0.342529	0.211463	0.16931	0.867527	0.145602	-0.509546	-0.521919	-0.299461	0.638681	0.163204	0.18033	0.972966	0.982908	0.340851	0.724804	0.688173	-0.152589	0.818945	0.835585	-0.304394	-0.547731	0.913555	0.916341	0.905095	0.955794	0.965505	0.925727	0.90554	0.959635	0.959717	0.948584	0.965004	0.975708	0.946622	0.958217	0.982286	0.983072	0.981842	0.993111		0.974907	0.977456	0.984343	0.984491	0.981983	0.970554	0.937839	0.978443	0.979599	0.903098	0.88382	0.865074	0.668305	0.553345	0.811511	0.954409	0.400749	0.353833	0.229254	0.194655	0.191618	0.192783	0.717224	0.193512	0.168387	0.0797826	0.135742	0.203732	-0.0345594	0.341172	0.175778	0.160503	0.166876	0.14841	0.194844	-0.00864731	0.210096	0.200441	0.191572	0.310545	0.152291	0.15797	0.125034	0.196568	0.212982	0.193523	0.286355	0.119028	0.11737	0.123983	0.586272	-0.444293	-0.447832	-0.537062	-0.390666	-0.36959	-0.434422	0.538411	-0.520603	-0.526318	-0.529449	-0.542627	-0.539668	-0.552513	-0.158775	-0.179217	-0.202658	-0.205552	-0.294309	-0.292684	-0.298706	0.61172	0.0305052	-0.00144426	0.015446	-0.23437	-0.270123	-0.0314274	0.712169	-0.0512774	0.277865	0.23216	0.166599	0.94064	-0.0700251	0.22642	-0.169272	0.0705569	-0.0858336	0.111111	0.12687
Large VLDL free cholesterol	0.700354	0.791541	0.300714	0.281505	0.299076	0.185983	0.355715	0.0998515	0.703968	0.690875	-0.691351	-0.115291	-0.825432	-0.799018	0.754309	0.402556	-0.591324	-0.151228	0.296953	0.349989	0.35685	0.846612	0.735574	0.357527	0.238679	0.177019	0.839896	0.121921	-0.417761	-0.427671	-0.244525	0.612394	0.175356	0.182357	0.977372	0.988843	0.337577	0.731651	0.668522	-0.0630082	0.744533	0.809481	-0.327594	-0.479453	0.955757	0.958013	0.956679	0.976826	0.962489	0.972734	0.949559	0.991795	0.991518	0.985289	0.985549	0.982211	0.982338	0.992023	0.996104	0.99659	0.998132	0.994276	0.974907		0.994769	0.979729	0.978589	0.976435	0.946069	0.891825	0.976727	0.981776	0.869892	0.848737	0.830454	0.61903	0.495714	0.779987	0.932951	0.355475	0.310258	0.191397	0.156921	0.153066	0.157681	0.666057	0.171734	0.147295	0.0531383	0.114049	0.181128	-0.0526225	0.303854	0.152895	0.137889	0.145505	0.125426	0.170418	-0.0282611	0.193236	0.175825	0.167431	0.291223	0.126724	0.129543	0.111749	0.181143	0.192804	0.173616	0.282832	0.0950288	0.0902866	0.113363	0.564413	-0.385041	-0.388815	-0.479375	-0.33365	-0.313646	-0.375782	0.575103	-0.434783	-0.440242	-0.442424	-0.456714	-0.452887	-0.469748	-0.115299	-0.0943389	-0.115982	-0.121303	-0.200539	-0.197332	-0.213461	0.572377	0.0736626	0.0441163	0.0768268	-0.218463	-0.271891	0.0439849	0.649266	-0.0322993	0.333808	0.281799	0.211286	0.937587	-0.0441247	0.263097	-0.121367	0.100688	-0.0582182	0.172799	0.119877
Large VLDL triglycerides	0.686006	0.780604	0.289964	0.264242	0.289616	0.169894	0.335945	0.0761398	0.68591	0.64912	-0.693048	-0.133928	-0.828033	-0.808607	0.773199	0.388514	-0.596243	-0.167844	0.260666	0.303406	0.310054	0.816535	0.693186	0.313609	0.204137	0.136154	0.822597	0.0938468	-0.461266	-0.470457	-0.286722	0.58416	0.133044	0.137287	0.97426	0.993159	0.291833	0.697562	0.647463	-0.110571	0.752498	0.848143	-0.351334	-0.526695	0.939467	0.94143	0.936426	0.958012	0.943724	0.954247	0.934383	0.983315	0.982213	0.969953	0.971093	0.971462	0.963939	0.985951	0.999575	0.999321	0.99778	0.992737	0.977456	0.994769		0.985633	0.983618	0.978711	0.943175	0.884358	0.978612	0.991143	0.869224	0.846026	0.825937	0.602481	0.475118	0.771477	0.941379	0.327942	0.280615	0.159537	0.119748	0.114361	0.124883	0.664652	0.133689	0.109302	0.0162974	0.0791202	0.148296	-0.0919577	0.27507	0.120971	0.106167	0.114853	0.0953688	0.142163	-0.0626623	0.15174	0.148507	0.140473	0.266305	0.1013	0.105014	0.0828506	0.139865	0.166886	0.147684	0.257551	0.0697787	0.0657725	0.0855161	0.542425	-0.429122	-0.432404	-0.521985	-0.374518	-0.353939	-0.417357	0.532987	-0.483004	-0.488041	-0.490267	-0.502165	-0.498462	-0.514667	-0.169861	-0.120354	-0.142231	-0.150511	-0.22458	-0.219574	-0.243359	0.572368	0.0712488	0.0402717	0.0812796	-0.228323	-0.27983	0.0312028	0.663238	-0.0820867	0.281508	0.229131	0.157825	0.947333	-0.0635284	0.255666	-0.133221	0.088009	-0.0624471	0.146528	0.113657
Medium VLDL particle concentration	0.688292	0.787809	0.317946	0.290894	0.30017	0.196258	0.360303	0.112705	0.708873	0.693434	-0.67199	-0.105891	-0.802631	-0.774541	0.762017	0.331105	-0.561265	-0.149392	0.310868	0.373079	0.379164	0.845452	0.724442	0.383123	0.247929	0.210385	0.882601	0.192378	-0.490514	-0.50631	-0.254697	0.663989	0.206845	0.216619	0.987336	0.996627	0.35646	0.722344	0.722835	-0.114525	0.824961	0.852763	-0.37308	-0.581895	0.894011	0.896993	0.891459	0.933905	0.935148	0.91358	0.885838	0.953375	0.952624	0.939829	0.947414	0.952444	0.935343	0.954799	0.987768	0.987897	0.98768	0.988129	0.984343	0.979729	0.985633		0.999844	0.998043	0.979756	0.937875	0.996819	0.997217	0.931081	0.912847	0.891787	0.701472	0.58367	0.846969	0.978473	0.434094	0.386916	0.26572	0.220237	0.209066	0.233647	0.751897	0.225996	0.201094	0.111262	0.169945	0.238031	-0.00170332	0.363047	0.217704	0.202587	0.209578	0.191559	0.239214	0.030289	0.22834	0.24894	0.240616	0.359177	0.202596	0.208171	0.175339	0.213373	0.264142	0.244908	0.339298	0.169913	0.167634	0.176429	0.615323	-0.483303	-0.48667	-0.575266	-0.428571	-0.407635	-0.471389	0.519125	-0.528039	-0.534746	-0.530078	-0.558018	-0.554425	-0.569889	-0.160407	-0.122447	-0.145801	-0.153969	-0.234826	-0.232414	-0.243193	0.637933	0.118864	0.0876373	0.0888424	-0.14871	-0.190996	0.0494712	0.728119	-0.0216073	0.31191	0.265405	0.199587	0.947625	-0.0564496	0.272421	-0.144979	0.0761409	-0.0610122	0.176283	0.171193
Medium VLDL total lipids	0.690575	0.78971	0.322234	0.29711	0.303878	0.201516	0.366603	0.119872	0.713679	0.704122	-0.671329	-0.100542	-0.801771	-0.771685	0.758921	0.330436	-0.559131	-0.145655	0.320923	0.386785	0.392798	0.852699	0.734301	0.396041	0.257078	0.224665	0.890393	0.206252	-0.48404	-0.500523	-0.243517	0.675868	0.221119	0.231775	0.988579	0.995708	0.369627	0.730978	0.733099	-0.105095	0.829517	0.848137	-0.371362	-0.578254	0.891678	0.894765	0.889422	0.933661	0.93642	0.911678	0.883174	0.951269	0.950629	0.938402	0.946405	0.951423	0.934355	0.952357	0.986155	0.986386	0.986621	0.987599	0.984491	0.978589	0.983618	0.999844		0.998854	0.983078	0.943473	0.997715	0.995764	0.936209	0.91879	0.898023	0.712836	0.59661	0.85483	0.97979	0.448508	0.401705	0.280932	0.235842	0.224532	0.249012	0.759982	0.241147	0.216222	0.126536	0.184747	0.252486	0.0134984	0.37593	0.232272	0.217086	0.223894	0.205717	0.253151	0.0449032	0.242549	0.262878	0.254464	0.372448	0.216176	0.221708	0.188971	0.227214	0.277678	0.258426	0.351922	0.183375	0.181055	0.189794	0.626136	-0.479473	-0.482931	-0.571655	-0.425287	-0.404469	-0.467875	0.526044	-0.522441	-0.529392	-0.523956	-0.554035	-0.55039	-0.566078	-0.149134	-0.115701	-0.13919	-0.14671	-0.229441	-0.227572	-0.235911	0.645446	0.125416	0.0943429	0.0913643	-0.139202	-0.181312	0.0550396	0.732269	-0.00720563	0.324264	0.278394	0.213127	0.946016	-0.0521345	0.276206	-0.144045	0.0776384	-0.0601705	0.183804	0.176959
Medium VLDL phospholipids	0.701725	0.795795	0.33889	0.316777	0.314021	0.219721	0.385261	0.141818	0.730291	0.731969	-0.670928	-0.0886124	-0.800257	-0.765686	0.752416	0.329027	-0.553742	-0.139521	0.34503	0.422785	0.428111	0.871728	0.760038	0.429972	0.277732	0.261388	0.908086	0.242617	-0.466199	-0.484455	-0.213581	0.70461	0.25901	0.269482	0.991085	0.993178	0.402887	0.746391	0.758559	-0.0799932	0.839642	0.833538	-0.37631	-0.574634	0.890176	0.893402	0.889655	0.934308	0.938426	0.910824	0.881162	0.948135	0.947776	0.937996	0.945145	0.948759	0.934637	0.948368	0.98206	0.98253	0.98435	0.985257	0.981983	0.976435	0.978711	0.998043	0.998854		0.987909	0.952069	0.998547	0.991241	0.947403	0.931997	0.912804	0.739112	0.626436	0.87316	0.981633	0.482414	0.436947	0.318496	0.274069	0.261912	0.287599	0.775037	0.279357	0.254456	0.165156	0.221545	0.287978	0.0524982	0.404796	0.269309	0.254118	0.260465	0.242193	0.288828	0.0829712	0.275627	0.299017	0.290532	0.406014	0.252086	0.257438	0.225269	0.259496	0.31281	0.293742	0.384275	0.219286	0.216852	0.225479	0.647978	-0.476911	-0.480513	-0.569106	-0.423782	-0.403218	-0.465793	0.534532	-0.510174	-0.517786	-0.508987	-0.546616	-0.542764	-0.559317	-0.127086	-0.0929005	-0.116438	-0.123092	-0.208445	-0.207848	-0.210721	0.658119	0.151298	0.120988	0.104658	-0.10522	-0.1474	0.0770872	0.735221	0.0294156	0.356884	0.312178	0.247957	0.942688	-0.0384861	0.290166	-0.138218	0.0825724	-0.0565681	0.208981	0.194898
Medium VLDL cholesterol	0.690838	0.788442	0.351032	0.34348	0.328981	0.241548	0.411855	0.181646	0.73804	0.787107	-0.649836	-0.0506368	-0.768393	-0.721868	0.707631	0.313518	-0.518765	-0.110281	0.40585	0.507975	0.51249	0.89886	0.808394	0.510674	0.333891	0.358894	0.952096	0.341884	-0.424896	-0.447545	-0.142602	0.782423	0.354172	0.373452	0.979145	0.96627	0.481927	0.795736	0.82229	-0.0237802	0.868646	0.78899	-0.343417	-0.537697	0.848693	0.852751	0.847512	0.912516	0.933603	0.870847	0.83697	0.909712	0.910237	0.903304	0.917343	0.92385	0.903876	0.907205	0.950043	0.951322	0.955555	0.963788	0.970554	0.946069	0.943175	0.979756	0.983078	0.987909		0.987279	0.986563	0.962212	0.968968	0.959975	0.941119	0.813423	0.717518	0.913692	0.973268	0.582447	0.540352	0.426201	0.386965	0.376174	0.394202	0.822943	0.386782	0.36248	0.276953	0.330067	0.39368	0.164376	0.488943	0.373163	0.357885	0.363096	0.344329	0.388964	0.190269	0.369334	0.397066	0.388113	0.497849	0.348792	0.354251	0.320681	0.350768	0.407106	0.388168	0.468983	0.315172	0.313144	0.317744	0.715883	-0.436977	-0.441155	-0.530056	-0.38803	-0.368588	-0.427952	0.58132	-0.470403	-0.479474	-0.467354	-0.516168	-0.512322	-0.528858	-0.0467401	-0.063567	-0.0880585	-0.0895206	-0.188463	-0.191717	-0.176636	0.706896	0.173149	0.143961	0.0980868	-0.0511569	-0.086786	0.0885887	0.760218	0.129766	0.428116	0.3899	0.332336	0.911119	-0.0153752	0.299835	-0.14005	0.0867133	-0.0555274	0.243384	0.225747
Medium VLDL cholesteryl esters	0.659957	0.758912	0.35349	0.352524	0.327422	0.252347	0.416611	0.211952	0.721514	0.812267	-0.614508	-0.0228523	-0.706716	-0.654744	0.641128	0.285723	-0.459507	-0.0921987	0.441961	0.573259	0.57488	0.893844	0.826143	0.573632	0.364108	0.442491	0.972519	0.437557	-0.396424	-0.422377	-0.0916366	0.841654	0.436231	0.459423	0.93904	0.915259	0.529304	0.802223	0.867821	0.00994104	0.891755	0.72655	-0.314208	-0.510764	0.792137	0.796687	0.788907	0.871354	0.909807	0.811456	0.778481	0.851157	0.85264	0.849588	0.870037	0.879619	0.853549	0.845596	0.894825	0.896901	0.903417	0.919536	0.937839	0.891825	0.884358	0.937875	0.943473	0.952069	0.987279		0.948036	0.910045	0.964457	0.961899	0.942961	0.865971	0.792197	0.925079	0.938648	0.662034	0.625087	0.520348	0.488393	0.481161	0.485358	0.836496	0.483415	0.461068	0.382927	0.43163	0.491273	0.272387	0.540478	0.468672	0.454489	0.459063	0.441885	0.483613	0.29578	0.431342	0.487842	0.479251	0.578442	0.442506	0.448589	0.410893	0.411277	0.493153	0.475418	0.540043	0.408918	0.408443	0.40314	0.746531	-0.408827	-0.413124	-0.500508	-0.362443	-0.344115	-0.400131	0.591555	-0.447187	-0.457273	-0.44094	-0.500345	-0.49688	-0.511707	0.000167551	-0.0519489	-0.0764712	-0.0751121	-0.179832	-0.186108	-0.156616	0.725325	0.182278	0.155162	0.0735075	0.0062956	-0.0162056	0.076972	0.754509	0.216004	0.470298	0.439297	0.390575	0.860118	0.000724088	0.295802	-0.14582	0.0836665	-0.0586763	0.263328	0.248921
Medium VLDL free cholesterol	0.70489	0.798772	0.339081	0.325135	0.32187	0.224053	0.395998	0.14534	0.735648	0.739835	-0.670176	-0.0787132	-0.813509	-0.77397	0.759451	0.334705	-0.567875	-0.126526	0.356987	0.425564	0.433022	0.880592	0.768405	0.430651	0.293152	0.26348	0.90587	0.234511	-0.442879	-0.461532	-0.191188	0.700816	0.259538	0.274243	0.994399	0.993072	0.420464	0.767983	0.753705	-0.0577908	0.821877	0.832238	-0.364348	-0.551119	0.884304	0.887749	0.885259	0.930619	0.933303	0.908784	0.874878	0.945762	0.945289	0.934551	0.94163	0.944807	0.931624	0.946461	0.981599	0.982025	0.983799	0.983711	0.978443	0.976727	0.978612	0.996819	0.997715	0.998547	0.986563	0.948036		0.990311	0.947917	0.93255	0.914279	0.737862	0.621756	0.87777	0.983043	0.485227	0.438957	0.318159	0.272484	0.258322	0.290081	0.787205	0.277231	0.251564	0.160715	0.216954	0.282963	0.0490297	0.423029	0.26513	0.249131	0.254859	0.234957	0.281394	0.0768046	0.295831	0.293263	0.284176	0.401841	0.243248	0.24792	0.219484	0.2793	0.307898	0.288225	0.38354	0.210488	0.206915	0.221574	0.665421	-0.454306	-0.458253	-0.54636	-0.404021	-0.383949	-0.445182	0.555415	-0.481781	-0.489569	-0.482097	-0.518735	-0.5146	-0.532456	-0.0936966	-0.0738076	-0.0976185	-0.101939	-0.192327	-0.192388	-0.192515	0.669224	0.159189	0.128644	0.120758	-0.108837	-0.157014	0.0981896	0.745941	0.0367459	0.372955	0.328259	0.263033	0.939938	-0.0314839	0.296049	-0.130281	0.0875712	-0.0507745	0.216445	0.195688
Medium VLDL triglycerides	0.678052	0.778255	0.299795	0.266631	0.285807	0.175415	0.335842	0.0837768	0.688525	0.648404	-0.672484	-0.125683	-0.806954	-0.78615	0.774388	0.334245	-0.571876	-0.161736	0.270527	0.315247	0.322087	0.814581	0.682899	0.328028	0.212309	0.150784	0.84669	0.1321	-0.510148	-0.523133	-0.294888	0.611374	0.146977	0.153765	0.979967	0.997469	0.304771	0.688628	0.676626	-0.14792	0.798987	0.868773	-0.377446	-0.590286	0.900268	0.902845	0.89698	0.931461	0.925707	0.918865	0.893446	0.959071	0.957833	0.942608	0.948164	0.952946	0.936356	0.962007	0.99148	0.991169	0.989115	0.986932	0.979599	0.981776	0.991143	0.997217	0.995764	0.991241	0.962212	0.910045	0.990311		0.906825	0.885246	0.86336	0.651351	0.526428	0.812585	0.970237	0.373017	0.324265	0.201257	0.153925	0.142811	0.169412	0.718192	0.161573	0.136666	0.0461094	0.106468	0.175639	-0.0659011	0.312176	0.155277	0.140316	0.147897	0.13023	0.178589	-0.0321452	0.172943	0.188754	0.180701	0.301722	0.143378	0.148937	0.116766	0.159475	0.205798	0.186578	0.285502	0.11133	0.108949	0.119434	0.571929	-0.493184	-0.496236	-0.583859	-0.436998	-0.415743	-0.480436	0.492642	-0.543092	-0.548808	-0.547503	-0.566463	-0.56302	-0.577855	-0.199625	-0.144844	-0.167595	-0.177969	-0.251722	-0.247203	-0.267542	0.606504	0.0942656	0.0624829	0.0828348	-0.187556	-0.231975	0.0322416	0.710239	-0.0798285	0.263488	0.214421	0.146212	0.95084	-0.0722178	0.257815	-0.145994	0.0710208	-0.062712	0.146998	0.147235
Small VLDL particle concentration	0.677198	0.756702	0.38278	0.389196	0.336003	0.272778	0.445133	0.221068	0.748351	0.815285	-0.595716	-0.00435903	-0.745495	-0.683031	0.704176	0.230232	-0.501626	-0.0709948	0.459439	0.569323	0.575374	0.910114	0.81876	0.562981	0.388139	0.441618	0.966217	0.443499	-0.396197	-0.428516	-0.0374081	0.831971	0.435251	0.458715	0.945841	0.913666	0.59165	0.798856	0.863562	0.00904386	0.881152	0.744107	-0.383507	-0.580148	0.739551	0.744335	0.745527	0.814795	0.840778	0.769746	0.725863	0.815309	0.815615	0.809166	0.820463	0.826576	0.808106	0.813443	0.877057	0.878331	0.885443	0.891295	0.903098	0.869892	0.869224	0.931081	0.936209	0.947403	0.968968	0.964457	0.947917	0.906825		0.998583	0.992399	0.897022	0.808302	0.978905	0.970988	0.700666	0.660436	0.550882	0.502474	0.479207	0.530723	0.911562	0.486813	0.461174	0.383546	0.421321	0.476781	0.272543	0.620345	0.475747	0.459505	0.461205	0.441596	0.483207	0.297055	0.495179	0.50334	0.493372	0.587789	0.453448	0.459569	0.421797	0.476986	0.511289	0.49263	0.554896	0.423021	0.421477	0.421339	0.799165	-0.486682	-0.49098	-0.569493	-0.443539	-0.423929	-0.482968	0.509735	-0.470679	-0.482566	-0.453825	-0.536898	-0.532064	-0.552419	-0.00370436	0.00964978	-0.0155609	-0.0111596	-0.124842	-0.133668	-0.0930267	0.774252	0.311145	0.283128	0.189124	0.113604	0.0788193	0.194599	0.813639	0.213813	0.474356	0.4449	0.393258	0.861222	0.0303748	0.334819	-0.108039	0.0763699	-0.0317894	0.288106	0.298985
Small VLDL total lipids	0.676325	0.750541	0.394696	0.40588	0.344287	0.289927	0.460015	0.243778	0.753182	0.834036	-0.580126	0.014269	-0.728508	-0.660299	0.681364	0.221374	-0.485558	-0.0578989	0.483812	0.602877	0.6087	0.915909	0.834424	0.593772	0.409802	0.482464	0.972966	0.484903	-0.367892	-0.402143	0.00211579	0.855898	0.475958	0.499639	0.931104	0.893214	0.619986	0.806224	0.88272	0.0407731	0.880082	0.716675	-0.382597	-0.565435	0.716036	0.720998	0.723189	0.795111	0.824438	0.746792	0.701737	0.79147	0.792021	0.787377	0.798654	0.804044	0.787239	0.788891	0.854682	0.856167	0.864624	0.870904	0.88382	0.848737	0.846026	0.912847	0.91879	0.931997	0.959975	0.961899	0.93255	0.885246	0.998583		0.995054	0.91899	0.837382	0.987262	0.956952	0.735502	0.697471	0.592005	0.545567	0.521932	0.573154	0.919977	0.528731	0.503718	0.42838	0.464295	0.517648	0.319364	0.647441	0.51752	0.501541	0.502864	0.483398	0.523634	0.342557	0.528669	0.543588	0.533703	0.624113	0.494237	0.500152	0.463086	0.50973	0.550492	0.53228	0.590241	0.464257	0.462649	0.462026	0.817679	-0.473102	-0.477515	-0.555122	-0.431549	-0.412336	-0.47023	0.515101	-0.448262	-0.460812	-0.428717	-0.519459	-0.51448	-0.535439	0.0267307	0.0369245	0.0118416	0.017372	-0.0985376	-0.108735	-0.0621057	0.784382	0.337897	0.311023	0.202637	0.154053	0.120342	0.217118	0.810635	0.256763	0.505157	0.4782	0.429198	0.840147	0.0452269	0.344486	-0.101689	0.0795667	-0.0274379	0.312915	0.316721
Small VLDL phospholipids	0.661866	0.73139	0.382091	0.402725	0.333976	0.278429	0.454461	0.228838	0.739013	0.834174	-0.575942	0.00721113	-0.735218	-0.669161	0.694246	0.217175	-0.501099	-0.0592191	0.480356	0.603043	0.60809	0.9179	0.833483	0.58865	0.410736	0.486489	0.963191	0.480338	-0.340539	-0.375615	0.0313949	0.849108	0.4797	0.505628	0.919679	0.875484	0.653729	0.81567	0.870352	0.0578036	0.855683	0.696658	-0.367786	-0.551231	0.698237	0.703242	0.708088	0.776328	0.803596	0.730653	0.683808	0.772565	0.773138	0.76986	0.779168	0.783499	0.769043	0.769881	0.835021	0.836649	0.845992	0.85228	0.865074	0.830454	0.825937	0.891787	0.898023	0.912804	0.941119	0.942961	0.914279	0.86336	0.992399	0.995054		0.917883	0.833757	0.990467	0.945737	0.747368	0.709341	0.603399	0.556413	0.531292	0.586568	0.930845	0.533929	0.507804	0.43383	0.463618	0.514674	0.324385	0.679479	0.517934	0.501033	0.502241	0.479361	0.518072	0.34349	0.563075	0.541865	0.53104	0.622126	0.488259	0.493372	0.460639	0.546923	0.549762	0.531065	0.592452	0.460282	0.457537	0.462848	0.835984	-0.460993	-0.46545	-0.539754	-0.421902	-0.402834	-0.46039	0.499283	-0.423404	-0.436478	-0.400232	-0.498951	-0.493404	-0.516771	0.0462125	0.0751962	0.0496672	0.0611387	-0.0669184	-0.0792994	-0.0231527	0.804531	0.374934	0.347523	0.243483	0.177121	0.138319	0.251854	0.820719	0.269915	0.521551	0.496415	0.44644	0.817187	0.0542338	0.342182	-0.0907927	0.0782189	-0.0245993	0.300183	0.309965
Small VLDL cholesterol	0.61589	0.649425	0.455101	0.491067	0.377331	0.395588	0.526612	0.397715	0.724721	0.896802	-0.41869	0.151457	-0.532759	-0.428319	0.444227	0.139297	-0.312528	0.0395362	0.618774	0.796367	0.799662	0.874629	0.875121	0.771188	0.527079	0.742561	0.93944	0.758482	-0.14628	-0.191067	0.271451	0.962478	0.735017	0.754816	0.736292	0.664235	0.745716	0.770901	0.953823	0.256265	0.812224	0.454193	-0.352277	-0.419352	0.484571	0.490239	0.497123	0.584589	0.638866	0.513165	0.467353	0.548829	0.551225	0.560181	0.57178	0.572317	0.567248	0.540911	0.616544	0.619438	0.636613	0.646537	0.668305	0.61903	0.602481	0.701472	0.712836	0.739112	0.813423	0.865971	0.737862	0.651351	0.897022	0.91899	0.917883		0.983521	0.952654	0.766399	0.921411	0.904077	0.840572	0.815611	0.794261	0.830109	0.883316	0.794048	0.777236	0.72651	0.748973	0.78317	0.642222	0.761838	0.786337	0.774813	0.773846	0.759833	0.786914	0.656926	0.700787	0.799757	0.792254	0.843072	0.763023	0.767651	0.734992	0.677106	0.797177	0.784594	0.800792	0.73805	0.737374	0.726449	0.861557	-0.342253	-0.346941	-0.412628	-0.313821	-0.298995	-0.343984	0.507558	-0.264294	-0.280306	-0.227507	-0.363822	-0.358634	-0.380389	0.227359	0.209209	0.187734	0.196808	0.0839367	0.0659797	0.146332	0.773177	0.481984	0.466545	0.254636	0.431271	0.414851	0.33443	0.700761	0.543955	0.672258	0.665664	0.64182	0.619684	0.144925	0.382404	-0.0557664	0.0950382	0.00297088	0.473255	0.422058
Small VLDL cholesteryl esters	0.56119	0.579852	0.459647	0.492998	0.368878	0.415878	0.518764	0.441211	0.673771	0.873058	-0.333012	0.197193	-0.41449	-0.302531	0.313799	0.0983315	-0.21228	0.0705529	0.637782	0.834807	0.83591	0.807313	0.84372	0.806909	0.539424	0.809563	0.882015	0.841067	-0.0745528	-0.120548	0.339185	0.96307	0.803543	0.816928	0.616074	0.538545	0.730724	0.696891	0.941663	0.308644	0.764292	0.328551	-0.329501	-0.35732	0.373155	0.378614	0.384476	0.475718	0.540564	0.394904	0.356006	0.426323	0.429478	0.443832	0.456326	0.455927	0.453622	0.416155	0.491022	0.494376	0.513871	0.526452	0.553345	0.495714	0.475118	0.58367	0.59661	0.626436	0.717518	0.792197	0.621756	0.526428	0.808302	0.837382	0.833757	0.983521		0.881985	0.64752	0.945072	0.938073	0.897084	0.885451	0.869819	0.886521	0.80642	0.86401	0.852648	0.816019	0.834406	0.860284	0.745363	0.74166	0.861065	0.853025	0.852058	0.8433	0.864211	0.759008	0.706048	0.869623	0.864297	0.894615	0.843945	0.848725	0.814574	0.68128	0.862086	0.853102	0.846286	0.821476	0.82272	0.800204	0.814272	-0.288661	-0.292964	-0.351957	-0.264076	-0.251234	-0.290332	0.469368	-0.204325	-0.220656	-0.162332	-0.308716	-0.304086	-0.323375	0.267325	0.241475	0.222818	0.229289	0.130758	0.111836	0.196391	0.716919	0.494459	0.484709	0.234646	0.514683	0.513476	0.331928	0.607055	0.625516	0.688321	0.690238	0.679208	0.50504	0.169103	0.371312	-0.0453846	0.0934892	0.00910707	0.510051	0.442279
Small VLDL free cholesterol	0.664991	0.722409	0.41479	0.450752	0.363118	0.331703	0.501377	0.29497	0.757945	0.875996	-0.536497	0.0628058	-0.698462	-0.614063	0.63683	0.199773	-0.462529	-0.0162272	0.543894	0.676092	0.682909	0.929858	0.868892	0.657289	0.469882	0.574085	0.965518	0.562622	-0.256029	-0.295422	0.137081	0.88923	0.565348	0.594565	0.883235	0.825793	0.714946	0.837506	0.902672	0.148837	0.831891	0.631438	-0.364025	-0.492237	0.63559	0.641186	0.649274	0.723837	0.756273	0.673559	0.619546	0.713688	0.714627	0.713837	0.723061	0.725133	0.715795	0.710146	0.781392	0.783295	0.795282	0.799999	0.811511	0.779987	0.771477	0.846969	0.85483	0.87316	0.913692	0.925079	0.87777	0.812585	0.978905	0.987262	0.990467	0.952654	0.881985		0.908797	0.812444	0.779023	0.682409	0.636898	0.607534	0.672894	0.946369	0.616748	0.59203	0.521399	0.549029	0.594652	0.420503	0.738596	0.601598	0.585078	0.584181	0.562385	0.597812	0.435877	0.639318	0.622196	0.611594	0.693073	0.569624	0.573651	0.545938	0.619231	0.628145	0.610452	0.664128	0.54231	0.538459	0.547834	0.876405	-0.406724	-0.411708	-0.483725	-0.373948	-0.356896	-0.408423	0.533668	-0.345396	-0.359665	-0.320132	-0.429262	-0.423527	-0.447788	0.143007	0.139127	0.114521	0.127298	-0.00123221	-0.0162189	0.0510378	0.809763	0.42474	0.400889	0.269061	0.258537	0.217778	0.313433	0.805818	0.366195	0.595914	0.575403	0.531627	0.768319	0.0934252	0.37229	-0.0694321	0.0906916	-0.00766398	0.375727	0.35695
Small VLDL triglycerides	0.65963	0.7596	0.317486	0.306282	0.290717	0.191464	0.36832	0.11539	0.703712	0.704481	-0.646158	-0.0849439	-0.801629	-0.76551	0.786163	0.263875	-0.561175	-0.123995	0.336549	0.398303	0.40581	0.855249	0.72189	0.404374	0.280983	0.245549	0.900271	0.241307	-0.498313	-0.521136	-0.201831	0.694077	0.238299	0.261179	0.978923	0.972064	0.451587	0.744183	0.745935	-0.122985	0.847731	0.838534	-0.373982	-0.617145	0.815297	0.819197	0.816612	0.871275	0.880413	0.843562	0.804696	0.891269	0.890413	0.875817	0.886492	0.895285	0.870744	0.892883	0.945035	0.945282	0.946182	0.94913	0.954409	0.932951	0.941379	0.978473	0.97979	0.981633	0.973268	0.938648	0.983043	0.970237	0.970988	0.956952	0.945737	0.766399	0.64752	0.908797		0.521432	0.472589	0.34827	0.291676	0.269493	0.324654	0.846005	0.282345	0.254554	0.168853	0.213413	0.275925	0.0537098	0.484708	0.271895	0.254784	0.257737	0.237756	0.283871	0.0825311	0.336417	0.305009	0.294855	0.404148	0.25353	0.260029	0.222228	0.32204	0.317704	0.297569	0.37836	0.222334	0.220615	0.225354	0.694388	-0.522532	-0.526276	-0.605741	-0.474928	-0.454553	-0.515661	0.474329	-0.542734	-0.551304	-0.538966	-0.584601	-0.580497	-0.597836	-0.126912	-0.104171	-0.129029	-0.12927	-0.229933	-0.232566	-0.219135	0.702822	0.185852	0.153853	0.128981	-0.0686866	-0.109464	0.0981324	0.800353	0.0170094	0.32616	0.286424	0.224437	0.924642	-0.0327734	0.284019	-0.128904	0.0612777	-0.0473806	0.17359	0.211531
Very small VLDL particle concentration	0.45538	0.464133	0.388708	0.468635	0.31988	0.357841	0.479011	0.398904	0.59121	0.867296	-0.256258	0.232946	-0.348595	-0.228469	0.243502	0.0617478	-0.178198	0.122974	0.663897	0.866999	0.868472	0.773785	0.831719	0.82619	0.582218	0.86354	0.789535	0.874297	0.0812984	0.0323076	0.49125	0.925502	0.853256	0.887058	0.502757	0.396837	0.865207	0.670739	0.889188	0.408815	0.646249	0.153498	-0.235396	-0.172437	0.232885	0.238584	0.251364	0.336926	0.400734	0.260074	0.215091	0.281888	0.285186	0.303441	0.310869	0.305729	0.31435	0.271598	0.34419	0.347846	0.371161	0.379385	0.400749	0.355475	0.327942	0.434094	0.448508	0.482414	0.582447	0.662034	0.485227	0.373017	0.700666	0.735502	0.747368	0.921411	0.945072	0.812444	0.521432		0.99792	0.973514	0.955874	0.93679	0.961699	0.807379	0.930179	0.91752	0.889124	0.886967	0.897468	0.834266	0.878539	0.911532	0.901626	0.893775	0.88076	0.891274	0.829908	0.869271	0.906038	0.898307	0.914507	0.870111	0.870844	0.858116	0.847742	0.898735	0.88958	0.877854	0.856152	0.854822	0.844818	0.872139	-0.0997913	-0.103794	-0.155855	-0.0837155	-0.0760218	-0.100649	0.481252	-0.0331695	-0.0491627	0.00791725	-0.137289	-0.132948	-0.15121	0.392039	0.303779	0.287176	0.315801	0.187906	0.160849	0.282625	0.660663	0.485704	0.480135	0.22571	0.539205	0.538236	0.349326	0.543087	0.745009	0.753328	0.761874	0.766543	0.359853	0.223064	0.345026	0.0464209	0.0966429	0.0695776	0.468901	0.396536
Very small VLDL total lipids	0.435731	0.434565	0.389874	0.46904	0.316752	0.369595	0.477731	0.416223	0.571416	0.85536	-0.219372	0.253441	-0.303164	-0.179017	0.190565	0.0488276	-0.14208	0.137586	0.671193	0.87876	0.879883	0.744658	0.817393	0.835806	0.587471	0.885283	0.760521	0.896243	0.122876	0.0739013	0.524768	0.916925	0.876028	0.906284	0.456095	0.348467	0.857425	0.641727	0.87655	0.43986	0.614149	0.101574	-0.233031	-0.137098	0.195526	0.201045	0.214559	0.297425	0.362116	0.220405	0.178084	0.238559	0.242099	0.262827	0.269013	0.262265	0.27454	0.227597	0.297146	0.300931	0.325202	0.333065	0.353833	0.310258	0.280615	0.386916	0.401705	0.436947	0.540352	0.625087	0.438957	0.324265	0.660436	0.697471	0.709341	0.904077	0.938073	0.779023	0.472589	0.99792		0.98461	0.972206	0.954418	0.974938	0.768344	0.947851	0.937275	0.913607	0.909956	0.916823	0.865563	0.863824	0.930563	0.921975	0.914263	0.90283	0.910621	0.860212	0.866743	0.9232	0.916343	0.925285	0.891237	0.891521	0.880986	0.845126	0.915117	0.907436	0.889709	0.879032	0.877661	0.867408	0.847724	-0.0682217	-0.0720169	-0.121876	-0.0533454	-0.0465254	-0.0686943	0.468657	0.00389418	-0.0120762	0.0468013	-0.101376	-0.0971895	-0.114807	0.41268	0.327186	0.311982	0.33983	0.218086	0.190689	0.313552	0.630603	0.494647	0.491593	0.226707	0.57021	0.572041	0.359046	0.497172	0.776079	0.76432	0.775427	0.784355	0.312252	0.234503	0.341932	0.0539954	0.0978222	0.0740375	0.486213	0.403098
Very small VLDL phospholipids	0.365554	0.341665	0.37354	0.456249	0.289304	0.372429	0.453765	0.430735	0.50284	0.806694	-0.119926	0.286749	-0.174225	-0.0482863	0.0654199	-0.0137254	-0.0377204	0.163641	0.667571	0.892146	0.890289	0.659023	0.759263	0.846835	0.582707	0.922424	0.670061	0.941603	0.21434	0.166487	0.588934	0.875988	0.915392	0.937614	0.335053	0.225189	0.831405	0.542495	0.833196	0.497573	0.533996	-0.0269202	-0.246187	-0.0583746	0.0920623	0.0970689	0.112123	0.187321	0.25336	0.111058	0.0756921	0.12368	0.127517	0.153369	0.154794	0.144464	0.165021	0.111865	0.17592	0.179738	0.205959	0.210707	0.229254	0.191397	0.159537	0.26572	0.280932	0.318496	0.426201	0.520348	0.318159	0.201257	0.550882	0.592005	0.603399	0.840572	0.897084	0.682409	0.34827	0.973514	0.98461		0.982769	0.96385	0.987377	0.665634	0.97672	0.971162	0.960387	0.950598	0.947253	0.930297	0.823391	0.966218	0.960979	0.952819	0.946414	0.947347	0.924582	0.85139	0.957845	0.953047	0.940408	0.936463	0.936422	0.927197	0.834583	0.948064	0.943918	0.907253	0.929365	0.929281	0.911382	0.780391	0.00327076	-1.04407e-05	-0.0404643	0.0127041	0.0170726	0.00211001	0.410984	0.0828107	0.0675709	0.130253	-0.0218806	-0.018748	-0.0318806	0.43203	0.368503	0.357123	0.38284	0.278568	0.250717	0.374848	0.539536	0.506094	0.509332	0.213149	0.647583	0.662232	0.361222	0.377243	0.836026	0.768597	0.78529	0.806798	0.185364	0.243726	0.329078	0.0770745	0.0925578	0.088633	0.502388	0.398617
Very small VLDL cholesterol	0.361431	0.329676	0.379689	0.450066	0.298111	0.393972	0.453357	0.460214	0.489131	0.788803	-0.100388	0.308304	-0.146935	-0.015004	0.00558698	0.0240271	-0.0220649	0.174442	0.668995	0.887294	0.886542	0.624123	0.747438	0.838648	0.578569	0.925946	0.64423	0.935386	0.250644	0.204098	0.607174	0.862793	0.920787	0.937182	0.287434	0.179207	0.791617	0.529685	0.806797	0.523701	0.491166	-0.0703921	-0.194414	-0.0112444	0.0813383	0.085851	0.0998776	0.170087	0.235868	0.0944605	0.0661825	0.0973754	0.101762	0.130698	0.133183	0.120962	0.145624	0.0840881	0.137086	0.14132	0.167824	0.175953	0.194655	0.156921	0.119748	0.220237	0.235842	0.274069	0.386965	0.488393	0.272484	0.153925	0.502474	0.545567	0.556413	0.815611	0.885451	0.636898	0.291676	0.955874	0.972206	0.982769		0.994353	0.977909	0.603054	0.975131	0.972217	0.964683	0.958814	0.95535	0.93848	0.771124	0.960368	0.956678	0.95114	0.944509	0.943257	0.929902	0.817905	0.94375	0.940191	0.929158	0.92575	0.924142	0.923377	0.795691	0.932943	0.93039	0.89693	0.918945	0.91738	0.907308	0.730955	0.0448528	0.0420201	-0.00199479	0.0580135	0.0619296	0.0477645	0.42529	0.12336	0.107955	0.170163	0.0181075	0.0219702	0.00566396	0.467207	0.387012	0.376681	0.401173	0.302914	0.275774	0.396048	0.512357	0.492939	0.497804	0.214451	0.632364	0.643416	0.364843	0.324311	0.850793	0.772688	0.79186	0.813556	0.150384	0.268261	0.3149	0.0801465	0.102531	0.0869763	0.525989	0.401465
Very small VLDL cholesteryl esters	0.352197	0.323177	0.365618	0.431965	0.289199	0.376571	0.431704	0.447889	0.475216	0.772538	-0.104652	0.293685	-0.132696	-0.00764287	-0.0113914	0.0395672	-0.0119748	0.158812	0.647173	0.873781	0.870522	0.606099	0.734825	0.826471	0.55396	0.914762	0.632903	0.925121	0.24326	0.198905	0.582253	0.854607	0.910456	0.924227	0.272928	0.168557	0.761187	0.514555	0.795576	0.51088	0.487174	-0.0773728	-0.161174	0.000991646	0.0947743	0.0987656	0.110062	0.176932	0.242759	0.101114	0.0808829	0.100374	0.104941	0.135149	0.137497	0.124451	0.150809	0.0865653	0.131994	0.136362	0.16253	0.17247	0.191618	0.153066	0.114361	0.209066	0.224532	0.261912	0.376174	0.481161	0.258322	0.142811	0.479207	0.521932	0.531292	0.794261	0.869819	0.607534	0.269493	0.93679	0.954418	0.96385	0.994353		0.950212	0.56759	0.96768	0.965988	0.959811	0.957006	0.955494	0.931835	0.733628	0.950522	0.947703	0.944462	0.937379	0.935797	0.923972	0.787178	0.929408	0.926365	0.919497	0.912535	0.910525	0.912012	0.765945	0.917823	0.915585	0.884966	0.905147	0.904161	0.891384	0.703333	0.0606813	0.0581888	0.0114252	0.0771468	0.0810566	0.0666031	0.431101	0.119574	0.104542	0.165362	0.0169899	0.0210254	0.00397112	0.45274	0.369637	0.359423	0.383758	0.28706	0.261021	0.376422	0.49713	0.45978	0.464379	0.190069	0.59832	0.613337	0.327012	0.299535	0.841373	0.754669	0.773916	0.795836	0.143771	0.266176	0.299864	0.0894412	0.105244	0.0909083	0.510872	0.371631
Very small VLDL free cholesterol	0.366925	0.331243	0.394654	0.470416	0.305593	0.414971	0.480658	0.469164	0.499344	0.794926	-0.0885431	0.327057	-0.170043	-0.0288745	0.0387628	-0.00752657	-0.041126	0.199583	0.690066	0.884818	0.889032	0.639089	0.747699	0.835129	0.608105	0.916989	0.644031	0.924493	0.257216	0.207858	0.636704	0.849467	0.910339	0.931439	0.305103	0.192838	0.82485	0.540928	0.801271	0.531575	0.48172	-0.0549092	-0.252896	-0.034673	0.0500247	0.0554221	0.0743258	0.148996	0.212625	0.076161	0.0328662	0.0863792	0.0902525	0.115602	0.118373	0.108281	0.128594	0.0745953	0.14105	0.144874	0.171111	0.17545	0.192783	0.157681	0.124883	0.233647	0.249012	0.287599	0.394202	0.485358	0.290081	0.169412	0.530723	0.573154	0.586568	0.830109	0.886521	0.672894	0.324654	0.961699	0.974938	0.987377	0.977909	0.950212		0.652985	0.95727	0.952061	0.942241	0.930553	0.923343	0.920427	0.819425	0.94784	0.942554	0.932686	0.927152	0.926592	0.910771	0.851302	0.940591	0.936136	0.917287	0.920971	0.920199	0.915075	0.827908	0.931704	0.928616	0.890724	0.915557	0.912895	0.908549	0.761169	0.0123534	0.00895457	-0.0280848	0.0185537	0.022334	0.00926529	0.398792	0.126974	0.11135	0.174226	0.019976	0.0233714	0.00907645	0.480279	0.408661	0.398444	0.422412	0.32443	0.296055	0.421806	0.525467	0.542201	0.547425	0.255912	0.678832	0.681697	0.42764	0.362539	0.841004	0.781899	0.800405	0.821036	0.157228	0.26329	0.333739	0.0591349	0.0935827	0.0763538	0.538044	0.446835
Very small VLDL triglycerides	0.538539	0.63225	0.310751	0.376952	0.290777	0.201028	0.408514	0.17964	0.643264	0.79397	-0.52393	0.0210176	-0.696471	-0.62841	0.672622	0.164326	-0.478662	-0.0133305	0.476115	0.576713	0.585159	0.875149	0.786555	0.561536	0.433061	0.480935	0.870034	0.482704	-0.289212	-0.329809	0.117999	0.79113	0.463717	0.523686	0.802975	0.732288	0.757238	0.791174	0.797797	0.0601104	0.770274	0.579711	-0.218939	-0.44942	0.483382	0.489959	0.496015	0.590532	0.632346	0.532656	0.465184	0.584849	0.585116	0.575295	0.593933	0.605692	0.576999	0.583349	0.674549	0.676157	0.68555	0.694785	0.717224	0.666057	0.664652	0.751897	0.759982	0.775037	0.822943	0.836496	0.787205	0.718192	0.911562	0.919977	0.930845	0.883316	0.80642	0.946369	0.846005	0.807379	0.768344	0.665634	0.603054	0.56759	0.652985		0.562757	0.533569	0.468957	0.47897	0.517674	0.368501	0.838408	0.537959	0.517777	0.508692	0.48449	0.517037	0.372234	0.719018	0.552705	0.538634	0.613202	0.488677	0.493098	0.464589	0.699266	0.555	0.534747	0.579053	0.462864	0.460588	0.463253	0.910852	-0.367462	-0.372623	-0.430269	-0.346812	-0.333199	-0.373553	0.479015	-0.339515	-0.352634	-0.323485	-0.413043	-0.408131	-0.428746	0.150247	0.0540227	0.0287185	0.0573535	-0.0962646	-0.114902	-0.0273054	0.794475	0.333599	0.307317	0.203282	0.172604	0.138758	0.236694	0.850344	0.308245	0.501916	0.486988	0.451906	0.698174	0.081073	0.305441	-0.0458256	0.0632569	0.00626249	0.232825	0.287543
IDL particle concentration	0.361057	0.320777	0.376322	0.450391	0.295045	0.409277	0.459237	0.471412	0.481428	0.802304	-0.114401	0.277848	-0.108547	0.00829542	-0.0172758	0.013938	0.0282578	0.140232	0.652913	0.921037	0.911269	0.627469	0.758855	0.87864	0.556538	0.967889	0.636792	0.97484	0.30166	0.255321	0.647583	0.873437	0.962721	0.972366	0.291582	0.185908	0.790535	0.520514	0.831761	0.579071	0.485566	-0.0721681	-0.25816	0.024513	0.108268	0.112322	0.126974	0.188192	0.249147	0.1175	0.094269	0.117187	0.121542	0.153289	0.149513	0.132159	0.16744	0.104104	0.149619	0.153631	0.180943	0.183199	0.193512	0.171734	0.133689	0.225996	0.241147	0.279357	0.386782	0.483415	0.277231	0.161573	0.486813	0.528731	0.533929	0.794048	0.86401	0.616748	0.282345	0.930179	0.947851	0.97672	0.975131	0.96768	0.95727	0.562757		0.999261	0.990538	0.989619	0.986194	0.968597	0.737315	0.99244	0.990365	0.986845	0.981693	0.979605	0.967947	0.801807	0.980219	0.977892	0.966744	0.965636	0.962584	0.968906	0.791134	0.973435	0.971874	0.943892	0.960976	0.958106	0.95399	0.728402	0.0942567	0.0918719	0.0405629	0.113781	0.118461	0.100815	0.454867	0.160074	0.14545	0.206255	0.0582025	0.0612712	0.0481724	0.472849	0.40924	0.400245	0.423387	0.332222	0.305972	0.421208	0.474362	0.500329	0.507512	0.206564	0.662661	0.677782	0.367983	0.285513	0.887499	0.802996	0.819963	0.845157	0.129454	0.251777	0.332473	0.101014	0.112595	0.0974417	0.553408	0.379181
IDL total lipids	0.350238	0.305308	0.375786	0.44568	0.29164	0.414287	0.454443	0.478234	0.468016	0.788937	-0.0951177	0.284151	-0.0813773	0.0355655	-0.0458657	0.00565799	0.0507552	0.143027	0.649204	0.920006	0.909605	0.606451	0.744427	0.877714	0.551049	0.970648	0.615609	0.979597	0.31763	0.271919	0.655013	0.861257	0.966582	0.972707	0.264066	0.160022	0.769931	0.495481	0.819124	0.588522	0.466895	-0.0942526	-0.261772	0.0380008	0.0883021	0.0921665	0.106528	0.16582	0.226887	0.0954571	0.0747723	0.09422	0.0986066	0.130986	0.126567	0.108667	0.145248	0.08107	0.12507	0.129051	0.156332	0.158277	0.168387	0.147295	0.109302	0.201094	0.216222	0.254456	0.36248	0.461068	0.251564	0.136666	0.461174	0.503718	0.507804	0.777236	0.852648	0.59203	0.254554	0.91752	0.937275	0.971162	0.972217	0.965988	0.952061	0.533569	0.999261		0.994148	0.99361	0.988826	0.975806	0.713925	0.994166	0.99307	0.990172	0.986245	0.983054	0.975978	0.7841	0.981787	0.980181	0.965715	0.970342	0.967177	0.974068	0.773985	0.974991	0.974357	0.943691	0.966626	0.963874	0.959031	0.704815	0.105868	0.103701	0.0532869	0.125703	0.130103	0.11321	0.442635	0.172813	0.1584	0.219736	0.0715592	0.0744632	0.0620674	0.472167	0.416318	0.408207	0.429505	0.344759	0.319058	0.43155	0.452572	0.500581	0.509053	0.204663	0.674235	0.691457	0.367627	0.256148	0.893359	0.799045	0.817056	0.84411	0.106038	0.251812	0.327796	0.101905	0.111637	0.0977158	0.559685	0.37937
IDL phospholipids	0.292358	0.238021	0.351866	0.416813	0.262653	0.395776	0.419764	0.46819	0.404406	0.735008	-0.0411917	0.287776	-0.00570448	0.10613	-0.111258	-0.0322421	0.109348	0.147403	0.622437	0.898895	0.886163	0.537555	0.685841	0.857172	0.526368	0.959529	0.541246	0.980746	0.344993	0.300362	0.666903	0.810977	0.958134	0.960634	0.171809	0.068168	0.731153	0.417784	0.764617	0.585858	0.410143	-0.165554	-0.255265	0.0681535	-0.000633705	0.00292973	0.0165718	0.0745536	0.13856	0.00281218	-0.0134449	0.00132156	0.00574131	0.0388054	0.0345174	0.0175238	0.0528508	-0.0119518	0.0321622	0.0361053	0.0631959	0.0661912	0.0797826	0.0531383	0.0162974	0.111262	0.126536	0.165156	0.276953	0.382927	0.160715	0.0461094	0.383546	0.42838	0.43383	0.72651	0.816019	0.521399	0.168853	0.889124	0.913607	0.960387	0.964683	0.959811	0.942241	0.468957	0.990538	0.994148		0.993453	0.982653	0.990219	0.680587	0.990456	0.991229	0.988111	0.986863	0.97963	0.990129	0.759936	0.977128	0.976601	0.949215	0.971889	0.96894	0.974808	0.752614	0.968329	0.969765	0.925929	0.971075	0.969481	0.958537	0.649522	0.128794	0.127094	0.0838565	0.145952	0.149205	0.135858	0.386049	0.197521	0.18354	0.246756	0.097355	0.0997858	0.0895316	0.46757	0.419318	0.413195	0.433849	0.358301	0.332542	0.445578	0.400886	0.494913	0.506238	0.191635	0.702929	0.728678	0.355038	0.193033	0.899519	0.768766	0.790825	0.825185	0.0268035	0.248419	0.301749	0.104753	0.102278	0.0971495	0.539448	0.366574
IDL cholesterol	0.350482	0.300725	0.386703	0.440017	0.296043	0.433971	0.453827	0.497955	0.455105	0.775554	-0.0814705	0.285901	-0.0500249	0.0648979	-0.0828507	0.00870804	0.0802633	0.13343	0.639617	0.920118	0.907624	0.583653	0.731853	0.879491	0.53309	0.970471	0.581795	0.985633	0.333786	0.28975	0.652997	0.840275	0.971138	0.966772	0.221384	0.124998	0.704675	0.445904	0.800345	0.600073	0.440755	-0.108284	-0.284382	0.0441699	0.0583145	0.0617688	0.0736844	0.131334	0.193146	0.0608466	0.0459179	0.0622958	0.0664696	0.0975811	0.0928338	0.0751661	0.111497	0.0498574	0.0939984	0.097705	0.123637	0.125111	0.135742	0.114049	0.0791202	0.169945	0.184747	0.221545	0.330067	0.43163	0.216954	0.106468	0.421321	0.464295	0.463618	0.748973	0.834406	0.549029	0.213413	0.886967	0.909956	0.950598	0.958814	0.957006	0.930553	0.47897	0.989619	0.99361	0.993453		0.996536	0.978101	0.651833	0.9936	0.994549	0.994839	0.99279	0.989517	0.983873	0.727618	0.981591	0.98172	0.967875	0.976501	0.973095	0.981412	0.718138	0.976317	0.977212	0.948513	0.973514	0.970607	0.966366	0.660137	0.110353	0.108795	0.0567156	0.134666	0.139226	0.121647	0.425845	0.177666	0.163697	0.225982	0.0781758	0.0810113	0.0689142	0.45248	0.431195	0.424272	0.438523	0.370719	0.348093	0.446009	0.426596	0.507874	0.517702	0.216336	0.690664	0.709518	0.373099	0.215359	0.890998	0.786784	0.805678	0.833776	0.0824562	0.243087	0.324516	0.0946144	0.111605	0.0940591	0.579882	0.381594
IDL cholesteryl esters	0.398147	0.357175	0.406479	0.453452	0.316229	0.445065	0.47211	0.50059	0.498037	0.809448	-0.137799	0.262759	-0.109154	0.00190374	-0.0257345	0.0449597	0.0370181	0.107492	0.640444	0.92644	0.913088	0.633022	0.770971	0.887857	0.52866	0.966525	0.632486	0.981483	0.289369	0.245306	0.617386	0.871858	0.967676	0.961379	0.284384	0.192537	0.701479	0.484189	0.836794	0.579594	0.491231	-0.037908	-0.299578	-0.00559233	0.119802	0.123321	0.133568	0.19362	0.254668	0.122704	0.107321	0.128321	0.132273	0.161169	0.157169	0.1404	0.174404	0.116509	0.162863	0.166438	0.19139	0.193053	0.203732	0.181128	0.148296	0.238031	0.252486	0.287978	0.39368	0.491273	0.282963	0.175639	0.476781	0.517648	0.514674	0.78317	0.860284	0.594652	0.275925	0.897468	0.916823	0.947253	0.95535	0.955494	0.923343	0.517674	0.986194	0.988826	0.982653	0.996536		0.957431	0.652894	0.990867	0.99098	0.993331	0.98942	0.990317	0.967473	0.717385	0.98057	0.980395	0.979345	0.97262	0.969438	0.976601	0.706584	0.977011	0.976555	0.959342	0.966838	0.963534	0.961474	0.687593	0.0664019	0.064836	0.00615202	0.0962106	0.102212	0.0803857	0.452493	0.129491	0.115264	0.177474	0.0294358	0.0327463	0.018623	0.423418	0.4206	0.411945	0.423666	0.353773	0.33281	0.423089	0.471469	0.514234	0.521135	0.231497	0.667573	0.681788	0.375286	0.266763	0.867191	0.790095	0.805668	0.827375	0.14933	0.23184	0.340031	0.0817173	0.116266	0.0871532	0.588189	0.384671
IDL free cholesterol	0.222787	0.151732	0.326026	0.393978	0.237217	0.393776	0.395111	0.476377	0.336773	0.668383	0.0613073	0.335462	0.0984958	0.219812	-0.222722	-0.0815691	0.185338	0.194568	0.619076	0.877208	0.867307	0.443569	0.613028	0.832645	0.528928	0.951637	0.440489	0.966286	0.433934	0.391385	0.721033	0.738019	0.950862	0.951329	0.0610693	-0.0436521	0.692571	0.339487	0.68734	0.633425	0.303733	-0.279216	-0.239827	0.166528	-0.0918108	-0.0886356	-0.0728181	-0.0233825	0.0381226	-0.0903875	-0.103595	-0.0997747	-0.0951597	-0.0592475	-0.065955	-0.0855635	-0.0440711	-0.113451	-0.0767556	-0.0728258	-0.0451339	-0.0443569	-0.0345594	-0.0526225	-0.0919577	-0.00170332	0.0134984	0.0524982	0.164376	0.272387	0.0490297	-0.0659011	0.272543	0.319364	0.324385	0.642222	0.745363	0.420503	0.0537098	0.834266	0.865563	0.930297	0.93848	0.931835	0.920427	0.368501	0.968597	0.975806	0.990219	0.978101	0.957431		0.62913	0.970436	0.97343	0.968525	0.971218	0.957652	0.994755	0.731262	0.954626	0.955504	0.910029	0.956824	0.95297	0.963812	0.725286	0.945179	0.949413	0.892754	0.960861	0.959056	0.949393	0.571496	0.216576	0.21506	0.180773	0.226471	0.227341	0.220736	0.34898	0.292202	0.279301	0.339866	0.197117	0.198667	0.192046	0.511266	0.443875	0.441488	0.461703	0.400906	0.374712	0.489133	0.300965	0.475607	0.492475	0.170122	0.726233	0.756107	0.355241	0.0796384	0.923697	0.756375	0.782648	0.825632	-0.0837497	0.264091	0.276762	0.124299	0.0971808	0.108407	0.542412	0.362267
IDL triglycerides	0.301558	0.339825	0.213411	0.368786	0.218762	0.15985	0.370252	0.204654	0.449517	0.727854	-0.264206	0.165027	-0.416931	-0.317206	0.356105	0.0511402	-0.281609	0.143619	0.547345	0.662279	0.672105	0.700182	0.699567	0.621749	0.530633	0.649704	0.652977	0.619183	0.0836164	0.0380828	0.462718	0.726027	0.625229	0.709713	0.473633	0.34885	0.953591	0.708423	0.684819	0.31648	0.496865	0.122157	-0.0413654	-0.0508049	0.162392	0.169249	0.187719	0.275821	0.328409	0.212515	0.142523	0.228057	0.230754	0.24224	0.254993	0.255726	0.252442	0.219592	0.290064	0.293606	0.314829	0.323633	0.341172	0.303854	0.27507	0.363047	0.37593	0.404796	0.488943	0.540478	0.423029	0.312176	0.620345	0.647441	0.679479	0.761838	0.74166	0.738596	0.484708	0.878539	0.863824	0.823391	0.771124	0.733628	0.819425	0.838408	0.737315	0.713925	0.680587	0.651833	0.652894	0.62913		0.689588	0.671643	0.649876	0.627975	0.633519	0.598483	0.965853	0.676107	0.661303	0.676477	0.613113	0.611798	0.612645	0.95134	0.666964	0.652185	0.649881	0.601317	0.597296	0.606165	0.901051	0.0161777	0.0101867	-0.0212308	0.0045672	0.00822964	-0.00420393	0.486709	0.058078	0.044327	0.0762239	-0.0245959	-0.0205685	-0.037783	0.479202	0.214869	0.196958	0.25773	0.0760309	0.0419781	0.199279	0.627483	0.350281	0.339876	0.167143	0.341566	0.322624	0.294158	0.621921	0.605806	0.642007	0.647478	0.650788	0.303946	0.21844	0.275851	0.0997994	0.08152	0.0920898	0.250958	0.266478
Large LDL particle concentration	0.370509	0.324112	0.394375	0.451592	0.298689	0.428052	0.462927	0.486002	0.483936	0.794701	-0.0993948	0.28503	-0.0845197	0.0330316	-0.0351351	-0.00907168	0.0533652	0.137516	0.652846	0.924553	0.914194	0.615061	0.747782	0.884384	0.549188	0.968823	0.618782	0.99307	0.290247	0.243747	0.639048	0.862313	0.968562	0.966425	0.27023	0.173131	0.736483	0.465183	0.829692	0.571748	0.487285	-0.063159	-0.335832	-0.0140708	0.081625	0.0854367	0.0987757	0.158749	0.219813	0.0885257	0.0683395	0.0953742	0.0992705	0.12844	0.123695	0.107254	0.140804	0.0836759	0.135495	0.138999	0.164789	0.164772	0.175778	0.152895	0.120971	0.217704	0.232272	0.269309	0.373163	0.468672	0.26513	0.155277	0.475747	0.51752	0.517934	0.786337	0.861065	0.601598	0.271895	0.911532	0.930563	0.966218	0.960368	0.950522	0.94784	0.537959	0.99244	0.994166	0.990456	0.9936	0.990867	0.970436	0.689588		0.999638	0.997716	0.996232	0.995377	0.979137	0.753152	0.995559	0.99487	0.980521	0.988073	0.98564	0.988572	0.746161	0.991233	0.991044	0.960365	0.984664	0.982147	0.975704	0.700745	0.0587585	0.0571806	0.00293551	0.0862744	0.0929175	0.0690866	0.416454	0.127975	0.11376	0.177532	0.0269598	0.0294822	0.0188263	0.420795	0.407817	0.399937	0.415075	0.341851	0.318367	0.420757	0.449834	0.524787	0.533312	0.217926	0.7052	0.72467	0.379305	0.264665	0.881386	0.786608	0.802266	0.829636	0.128569	0.232996	0.336694	0.0895177	0.105802	0.0930098	0.566828	0.395436
Large LDL total lipids	0.362272	0.312941	0.393208	0.446504	0.294776	0.429823	0.457489	0.488764	0.473512	0.783108	-0.0864957	0.287452	-0.0651639	0.0516591	-0.0540695	-0.0158681	0.0696165	0.137747	0.647663	0.921312	0.910363	0.598874	0.735424	0.881623	0.542794	0.96824	0.604997	0.995274	0.295778	0.249745	0.63944	0.853707	0.968717	0.963954	0.252878	0.157429	0.720446	0.445806	0.821258	0.572906	0.477702	-0.0758959	-0.339793	-0.00935635	0.0702705	0.0739246	0.0869794	0.145307	0.206313	0.0754211	0.0573721	0.0817184	0.0856312	0.115249	0.109988	0.0932068	0.127564	0.0699771	0.12057	0.124043	0.149782	0.149543	0.160503	0.137889	0.106167	0.202587	0.217086	0.254118	0.357885	0.454489	0.249131	0.140316	0.459505	0.501541	0.501033	0.774813	0.853025	0.585078	0.254784	0.901626	0.921975	0.960979	0.956678	0.947703	0.942554	0.517777	0.990365	0.99307	0.991229	0.994549	0.99098	0.97343	0.671643	0.999638		0.998492	0.998061	0.996534	0.983011	0.737954	0.99546	0.995306	0.978416	0.990423	0.988046	0.990656	0.731284	0.990991	0.991468	0.958227	0.987608	0.985365	0.977456	0.682246	0.0621759	0.0607838	0.00720526	0.0901742	0.0966731	0.0732656	0.4047	0.131156	0.11712	0.181246	0.0307914	0.0331638	0.0231638	0.414943	0.408114	0.400837	0.414472	0.346088	0.32306	0.423288	0.433822	0.522579	0.531931	0.213587	0.711555	0.7332	0.375143	0.244542	0.882067	0.779749	0.796058	0.824783	0.113808	0.231544	0.332456	0.0889782	0.104272	0.0924439	0.568663	0.394859
Large LDL phospholipids	0.374622	0.32391	0.401279	0.449119	0.298526	0.4428	0.46159	0.495767	0.482392	0.789013	-0.096476	0.276918	-0.0707211	0.0425041	-0.0483363	-0.00567744	0.0654562	0.121066	0.642222	0.925625	0.912791	0.605725	0.742591	0.88536	0.531891	0.970711	0.607142	0.994214	0.302899	0.257895	0.636321	0.855199	0.972598	0.96305	0.2561	0.163863	0.700734	0.444223	0.823715	0.583505	0.474115	-0.0644804	-0.346244	-0.015232	0.0790641	0.0825501	0.0951812	0.151161	0.210449	0.0830416	0.06668	0.090149	0.0939169	0.123291	0.116439	0.0987982	0.134909	0.0788638	0.128841	0.132201	0.15748	0.15661	0.166876	0.145505	0.114853	0.209578	0.223894	0.260465	0.363096	0.459063	0.254859	0.147897	0.461205	0.502864	0.502241	0.773846	0.852058	0.584181	0.257737	0.893775	0.914263	0.952819	0.95114	0.944462	0.932686	0.508692	0.986845	0.990172	0.988111	0.994839	0.993331	0.968525	0.649876	0.997716	0.998492		0.997752	0.996982	0.980513	0.716961	0.993158	0.993455	0.98255	0.988628	0.985787	0.990893	0.710015	0.990204	0.990844	0.96476	0.985756	0.98276	0.978767	0.672817	0.0550979	0.0539194	-7.84893e-05	0.0842803	0.0901618	0.0689324	0.400109	0.130575	0.116461	0.182708	0.0291157	0.0319088	0.0201038	0.40516	0.432557	0.425099	0.436251	0.371119	0.349278	0.44336	0.445944	0.544118	0.553048	0.242205	0.720211	0.738405	0.393924	0.24051	0.87809	0.784876	0.801059	0.826946	0.118136	0.227805	0.33835	0.0891647	0.105756	0.093265	0.583538	0.39325
Large LDL cholesterol	0.358516	0.305659	0.398026	0.438254	0.292288	0.436426	0.449807	0.495287	0.462898	0.764147	-0.0721751	0.287646	-0.0375971	0.0769296	-0.080098	-0.0244331	0.0954861	0.132337	0.635911	0.912929	0.900812	0.574738	0.715853	0.875718	0.526914	0.962104	0.589714	0.998489	0.285991	0.240937	0.622881	0.84289	0.964537	0.952782	0.233891	0.144554	0.678649	0.408483	0.813443	0.561444	0.476133	-0.0797976	-0.359943	-0.0218902	0.0635653	0.0668823	0.0786131	0.134266	0.195171	0.0647135	0.0515088	0.0717608	0.0756212	0.105271	0.0994044	0.0825244	0.117162	0.060164	0.109341	0.112671	0.137833	0.137179	0.14841	0.125426	0.0953688	0.191559	0.205717	0.242193	0.344329	0.441885	0.234957	0.13023	0.441596	0.483398	0.479361	0.759833	0.8433	0.562385	0.237756	0.88076	0.90283	0.946414	0.944509	0.937379	0.927152	0.48449	0.981693	0.986245	0.986863	0.99279	0.98942	0.971218	0.627975	0.996232	0.998061	0.997752		0.998512	0.984716	0.695461	0.994323	0.995375	0.97532	0.994757	0.992936	0.992549	0.689279	0.989929	0.991557	0.954051	0.992347	0.990997	0.978389	0.646204	0.0483276	0.0473751	-0.00672568	0.0795703	0.0865565	0.0616737	0.381097	0.114676	0.101039	0.165793	0.0160779	0.0180974	0.00966172	0.384446	0.396974	0.39062	0.399167	0.343035	0.321806	0.413773	0.407542	0.515318	0.525693	0.202126	0.717858	0.744358	0.360506	0.214609	0.871435	0.759028	0.775615	0.805845	0.103956	0.221618	0.326017	0.079174	0.100399	0.0861742	0.572643	0.397003
Large LDL cholesteryl esters	0.390569	0.343971	0.413042	0.448775	0.306407	0.443348	0.462998	0.496858	0.493232	0.787099	-0.106101	0.276642	-0.0771544	0.0365185	-0.0403591	-0.00712252	0.0668423	0.120086	0.640456	0.917546	0.905655	0.608396	0.741166	0.881811	0.528722	0.958962	0.625752	0.997194	0.251252	0.20583	0.597923	0.865036	0.961618	0.949089	0.278131	0.191576	0.679784	0.433195	0.839483	0.543781	0.513759	-0.0311438	-0.376347	-0.0612608	0.102249	0.105681	0.116543	0.174598	0.235398	0.104341	0.0899391	0.114968	0.118663	0.146555	0.14153	0.125653	0.1579	0.10383	0.155941	0.159167	0.183653	0.183149	0.194844	0.170418	0.142163	0.239214	0.253151	0.288828	0.388964	0.483613	0.281394	0.178589	0.483207	0.523634	0.518072	0.786914	0.864211	0.597812	0.283871	0.891274	0.910621	0.947347	0.943257	0.935797	0.926592	0.517037	0.979605	0.983054	0.97963	0.989517	0.990317	0.957652	0.633519	0.995377	0.996534	0.996982	0.998512		0.973969	0.691894	0.995683	0.996446	0.983357	0.994357	0.993026	0.990047	0.685035	0.99231	0.992971	0.961081	0.990094	0.988783	0.976015	0.668205	0.0122589	0.0112449	-0.0466315	0.0467235	0.0549119	0.0265007	0.39426	0.0773179	0.0634868	0.128399	-0.021866	-0.0196578	-0.0288782	0.362032	0.385871	0.378358	0.384949	0.327804	0.307587	0.395021	0.437957	0.519996	0.528447	0.209841	0.705451	0.729595	0.361086	0.252207	0.854695	0.759799	0.774162	0.800545	0.151032	0.212694	0.336119	0.0670946	0.101593	0.0796307	0.576252	0.403595
Large LDL free cholesterol	0.247137	0.17766	0.343565	0.396044	0.242252	0.406058	0.39894	0.481359	0.353679	0.676959	0.0357833	0.318115	0.0875188	0.203068	-0.204152	-0.0784392	0.184178	0.168828	0.609603	0.880902	0.868345	0.457339	0.622043	0.839767	0.5111	0.951528	0.458234	0.982397	0.391656	0.348386	0.69259	0.751964	0.953601	0.944824	0.0819588	-0.0145658	0.658898	0.317017	0.710459	0.605964	0.342903	-0.234744	-0.296749	0.103666	-0.0717916	-0.0688653	-0.0549045	-0.00665056	0.0541374	-0.0732102	-0.0828763	-0.0764481	-0.0721993	-0.0383225	-0.0460579	-0.0651319	-0.024896	-0.0890724	-0.0484043	-0.0448494	-0.0183682	-0.0190973	-0.00864731	-0.0282611	-0.0626623	0.030289	0.0449032	0.0829712	0.190269	0.29578	0.0768046	-0.0321452	0.297055	0.342557	0.34349	0.656926	0.759008	0.435877	0.0825311	0.829908	0.860212	0.924582	0.929902	0.923972	0.910771	0.372234	0.967947	0.975978	0.990129	0.983873	0.967473	0.994755	0.598483	0.979137	0.983011	0.980513	0.984716	0.973969		0.693729	0.96971	0.971646	0.930665	0.975549	0.97215	0.980511	0.689862	0.962479	0.967093	0.913541	0.979182	0.977584	0.966455	0.566076	0.161006	0.160326	0.119922	0.181292	0.184187	0.171476	0.325672	0.231228	0.218467	0.28151	0.136423	0.137848	0.131894	0.447913	0.426681	0.424083	0.438325	0.387236	0.363525	0.466726	0.305996	0.493434	0.509578	0.179114	0.745457	0.77852	0.355315	0.0944839	0.906154	0.738068	0.7621	0.804196	-0.052762	0.24548	0.286497	0.115181	0.0933175	0.105148	0.549568	0.369501
Large LDL triglycerides	0.259179	0.262994	0.211942	0.391497	0.224285	0.206965	0.389982	0.266508	0.414431	0.726496	-0.173384	0.232902	-0.299281	-0.183424	0.198621	0.0435697	-0.190322	0.197259	0.591382	0.72675	0.735532	0.642772	0.694823	0.675904	0.571764	0.744454	0.571631	0.682997	0.288569	0.243147	0.629137	0.708885	0.721624	0.799712	0.351968	0.215179	0.975236	0.683259	0.653525	0.492138	0.363394	-0.0502806	-0.0262904	0.132757	0.0841905	0.0905715	0.113844	0.188731	0.238485	0.130311	0.0653155	0.125815	0.129496	0.150695	0.157555	0.149219	0.165581	0.114841	0.167364	0.171536	0.196678	0.202491	0.210096	0.193236	0.15174	0.22834	0.242549	0.275627	0.369334	0.431342	0.295831	0.172943	0.495179	0.528669	0.563075	0.700787	0.706048	0.639318	0.336417	0.869271	0.866743	0.85139	0.817905	0.787178	0.851302	0.719018	0.801807	0.7841	0.759936	0.727618	0.717385	0.731262	0.965853	0.753152	0.737954	0.716961	0.695461	0.691894	0.693729		0.728782	0.715681	0.7181	0.670454	0.664573	0.689062	0.991309	0.720807	0.709482	0.707858	0.664764	0.656469	0.686121	0.865617	0.199413	0.19358	0.161965	0.184415	0.185918	0.177875	0.528289	0.256998	0.243291	0.277201	0.17107	0.175057	0.157597	0.621215	0.334186	0.320512	0.386553	0.209741	0.172617	0.341135	0.533361	0.3863	0.384175	0.187864	0.425019	0.402608	0.360786	0.478316	0.744593	0.742875	0.752607	0.766553	0.161229	0.272475	0.283354	0.158718	0.107391	0.125017	0.326273	0.265958
Medium LDL particle concentration	0.382137	0.337338	0.399468	0.446356	0.29553	0.426024	0.461404	0.478309	0.492845	0.792635	-0.103156	0.282209	-0.0920175	0.0250871	-0.0153823	-0.0285804	0.0490879	0.134803	0.651344	0.917115	0.907652	0.620342	0.743068	0.879039	0.546501	0.957044	0.633624	0.995749	0.245711	0.198033	0.613014	0.866706	0.957847	0.951185	0.294341	0.203117	0.718703	0.448236	0.843432	0.536649	0.521619	-0.0236618	-0.398059	-0.0718541	0.0967296	0.10049	0.113316	0.172811	0.233124	0.103126	0.0835888	0.115838	0.119392	0.146343	0.141394	0.126284	0.156927	0.105076	0.162195	0.165354	0.190081	0.18868	0.200441	0.175825	0.148507	0.24894	0.262878	0.299017	0.397066	0.487842	0.293263	0.188754	0.50334	0.543588	0.541865	0.799757	0.869623	0.622196	0.305009	0.906038	0.9232	0.957845	0.94375	0.929408	0.940591	0.552705	0.980219	0.981787	0.977128	0.981591	0.98057	0.954626	0.676107	0.995559	0.99546	0.993158	0.994323	0.995683	0.96971	0.728782		0.999777	0.984041	0.995249	0.993877	0.991013	0.724837	0.997614	0.997531	0.964188	0.992222	0.990318	0.980596	0.699769	0.00847857	0.00743174	-0.051103	0.0439425	0.0533931	0.0207677	0.390624	0.0720457	0.0581037	0.12265	-0.0276127	-0.0256571	-0.0337744	0.366484	0.376373	0.368418	0.380385	0.312489	0.29004	0.388229	0.446159	0.531534	0.539517	0.212082	0.718145	0.741635	0.371884	0.284406	0.859328	0.763759	0.776946	0.804511	0.158151	0.215492	0.338367	0.0766139	0.0973217	0.0876452	0.55451	0.407521
Medium LDL total lipids	0.379063	0.332014	0.400774	0.443852	0.294058	0.430038	0.459184	0.482056	0.487685	0.785479	-0.0954765	0.283992	-0.0801514	0.0366218	-0.027689	-0.0316727	0.059249	0.134259	0.64811	0.915025	0.905205	0.610233	0.735617	0.877299	0.541857	0.956472	0.625059	0.997175	0.248692	0.201318	0.612765	0.861153	0.957961	0.948881	0.283838	0.194267	0.705166	0.434445	0.838439	0.537555	0.515872	-0.0300763	-0.403757	-0.0710354	0.0904504	0.0940967	0.106718	0.164918	0.224943	0.0957087	0.0776042	0.10829	0.111833	0.138952	0.133577	0.118209	0.149445	0.0975731	0.153992	0.157107	0.181722	0.180005	0.191572	0.167431	0.140473	0.240616	0.254464	0.290532	0.388113	0.479251	0.284176	0.180701	0.493372	0.533703	0.53104	0.792254	0.864297	0.611594	0.294855	0.898307	0.916343	0.953047	0.940191	0.926365	0.936136	0.538634	0.977892	0.980181	0.976601	0.98172	0.980395	0.955504	0.661303	0.99487	0.995306	0.993455	0.995375	0.996446	0.971646	0.715681	0.999777		0.982978	0.996904	0.995526	0.992674	0.711608	0.99749	0.997903	0.963404	0.994252	0.992419	0.982296	0.685986	0.00847357	0.00759713	-0.0508476	0.0447824	0.0541712	0.0217403	0.382193	0.0724641	0.0586573	0.123468	-0.026669	-0.0248055	-0.0325199	0.360331	0.377164	0.369637	0.380101	0.316366	0.294409	0.390246	0.435137	0.531725	0.540278	0.211	0.723441	0.74802	0.371154	0.270854	0.85873	0.758993	0.772447	0.800684	0.150082	0.214028	0.33668	0.0755807	0.0964578	0.0870906	0.55829	0.408744
Medium LDL phospholipids	0.467222	0.435079	0.427679	0.472137	0.328508	0.454558	0.497594	0.484537	0.572524	0.863476	-0.205145	0.238325	-0.205747	-0.0958327	0.0892183	0.0506609	-0.041729	0.0828837	0.655623	0.936573	0.924844	0.718003	0.824994	0.89737	0.539568	0.955745	0.710307	0.972931	0.222669	0.176249	0.584075	0.910502	0.957635	0.947549	0.400134	0.314894	0.718666	0.530987	0.8936	0.549163	0.569081	0.0866416	-0.410576	-0.115446	0.203157	0.207003	0.218631	0.27779	0.33213	0.212526	0.190136	0.229859	0.2329	0.256263	0.249955	0.23411	0.265536	0.220718	0.278903	0.281801	0.304762	0.302268	0.310545	0.291223	0.266305	0.359177	0.372448	0.406014	0.497849	0.578442	0.401841	0.301722	0.587789	0.624113	0.622126	0.843072	0.894615	0.693073	0.404148	0.914507	0.925285	0.940408	0.929158	0.919497	0.917287	0.613202	0.966744	0.965715	0.949215	0.967875	0.979345	0.910029	0.676477	0.980521	0.978416	0.98255	0.97532	0.983357	0.930665	0.7181	0.984041	0.982978		0.969933	0.966611	0.974451	0.712631	0.988143	0.985307	0.988881	0.963443	0.957672	0.968434	0.754802	-0.0253653	-0.0263432	-0.0959035	0.0178418	0.0276622	-0.0057911	0.451699	0.0403428	0.0260175	0.0904753	-0.0602971	-0.0568425	-0.0715231	0.347642	0.412876	0.401869	0.411808	0.335648	0.315848	0.400557	0.533722	0.571732	0.574566	0.285644	0.682309	0.686772	0.420638	0.365059	0.831513	0.799574	0.806738	0.819678	0.261392	0.205602	0.371021	0.0761932	0.111291	0.0902658	0.583942	0.400465
Medium LDL cholesterol	0.355296	0.301713	0.399545	0.429045	0.283335	0.431592	0.442447	0.486828	0.45769	0.746247	-0.0576131	0.292962	-0.0282152	0.0875585	-0.0763262	-0.0562776	0.103184	0.139239	0.632055	0.896815	0.886507	0.560868	0.6937	0.861558	0.524314	0.944615	0.588098	0.998626	0.24414	0.197761	0.600136	0.834541	0.947911	0.93236	0.238388	0.154168	0.657613	0.375944	0.813192	0.521459	0.498501	-0.0587475	-0.41718	-0.0747166	0.0567061	0.0599963	0.0716209	0.126944	0.187649	0.05776	0.0447238	0.070324	0.0738768	0.101525	0.0957479	0.080535	0.111711	0.0595507	0.114498	0.117489	0.141745	0.139726	0.152291	0.126724	0.1013	0.202596	0.216176	0.252086	0.348792	0.442506	0.243248	0.143378	0.453448	0.494237	0.488259	0.763023	0.843945	0.569624	0.25353	0.870111	0.891237	0.936463	0.92575	0.912535	0.920971	0.488677	0.965636	0.970342	0.971889	0.976501	0.97262	0.956824	0.613113	0.988073	0.990423	0.988628	0.994757	0.994357	0.975549	0.670454	0.995249	0.996904	0.969933		0.999558	0.991691	0.666055	0.991556	0.993792	0.947517	0.998498	0.998284	0.979727	0.631593	-0.000669613	-0.00111311	-0.0564681	0.0362824	0.0456167	0.0135057	0.339272	0.0633479	0.0500417	0.115559	-0.0336708	-0.0323966	-0.0374971	0.332573	0.360963	0.355064	0.360526	0.311607	0.291036	0.38073	0.389651	0.518049	0.528705	0.188686	0.737059	0.769571	0.349804	0.221804	0.848277	0.726159	0.741335	0.773703	0.115352	0.205979	0.322941	0.0654184	0.0889125	0.080259	0.556732	0.412471
Medium LDL cholesteryl esters	0.355032	0.30371	0.400999	0.427237	0.283314	0.426377	0.439144	0.482902	0.457091	0.741186	-0.0579617	0.291124	-0.0284937	0.0865924	-0.0723733	-0.0616238	0.104328	0.138741	0.628518	0.890614	0.880558	0.558033	0.688055	0.856795	0.521463	0.937418	0.592075	0.997365	0.223399	0.177072	0.582708	0.835581	0.940647	0.925255	0.24207	0.159038	0.652449	0.37161	0.81495	0.502517	0.511006	-0.0501642	-0.417922	-0.0919538	0.0582427	0.0615474	0.0725081	0.129413	0.191389	0.0587846	0.0461869	0.0728059	0.0763436	0.103538	0.0985817	0.0843215	0.113486	0.0620212	0.118326	0.121298	0.145346	0.143936	0.15797	0.129543	0.105014	0.208171	0.221708	0.257438	0.354251	0.448589	0.24792	0.148937	0.459569	0.500152	0.493372	0.767651	0.848725	0.573651	0.260029	0.870844	0.891521	0.936422	0.924142	0.910525	0.920199	0.493098	0.962584	0.967177	0.96894	0.973095	0.969438	0.95297	0.611798	0.98564	0.988046	0.985787	0.992936	0.993026	0.97215	0.664573	0.993877	0.995526	0.966611	0.999558		0.987433	0.659856	0.989159	0.991336	0.940845	0.9974	0.998313	0.973975	0.628762	-0.0194669	-0.0199987	-0.0741718	0.0167882	0.0264371	-0.00642158	0.330008	0.0437326	0.03039	0.0962384	-0.0534151	-0.0522596	-0.0567924	0.318564	0.345856	0.339785	0.344182	0.296551	0.276247	0.36507	0.392539	0.510463	0.520732	0.178846	0.732219	0.767486	0.336148	0.227404	0.837169	0.713465	0.728781	0.761332	0.122269	0.200513	0.320041	0.0563278	0.085716	0.0743635	0.549336	0.414053
Medium LDL free cholesterol	0.352285	0.289852	0.389411	0.432468	0.280566	0.449807	0.452184	0.499127	0.455005	0.760396	-0.0554115	0.298442	-0.0267497	0.0910213	-0.0927315	-0.0328246	0.0973325	0.140227	0.640957	0.914458	0.903183	0.56726	0.71085	0.873364	0.531313	0.965844	0.564032	0.993931	0.331251	0.285085	0.669541	0.820932	0.969442	0.953407	0.218819	0.130306	0.672742	0.389881	0.796636	0.597718	0.438916	-0.0956993	-0.409457	0.00035163	0.0475778	0.0507768	0.0650915	0.113238	0.167986	0.0508719	0.036027	0.0572124	0.0607854	0.0899901	0.0808554	0.061811	0.101102	0.0466251	0.0954169	0.0984514	0.12331	0.118759	0.125034	0.111749	0.0828506	0.175339	0.188971	0.225269	0.320681	0.410893	0.219484	0.116766	0.421797	0.463086	0.460639	0.734992	0.814574	0.545938	0.222228	0.858116	0.880986	0.927197	0.923377	0.912012	0.915075	0.464589	0.968906	0.974068	0.974808	0.981412	0.976601	0.963812	0.612645	0.988572	0.990656	0.990893	0.992549	0.990047	0.980511	0.689062	0.991013	0.992674	0.974451	0.991691	0.987433		0.68635	0.991822	0.994284	0.96678	0.993067	0.987985	0.99461	0.637859	0.0801531	0.0800994	0.0203867	0.119638	0.127483	0.099057	0.374614	0.147345	0.134327	0.197784	0.0518426	0.0536226	0.0460986	0.389637	0.422783	0.417687	0.42761	0.373801	0.352328	0.444697	0.37353	0.545983	0.558191	0.229972	0.750969	0.77126	0.40566	0.195744	0.887375	0.772892	0.787453	0.818749	0.083485	0.227603	0.332028	0.103791	0.101678	0.104826	0.583055	0.401768
Medium LDL triglycerides	0.231749	0.236379	0.175979	0.363184	0.200274	0.16837	0.363462	0.23436	0.384919	0.71281	-0.162797	0.221121	-0.274776	-0.165564	0.193797	0.0114698	-0.169657	0.193233	0.575592	0.721633	0.727841	0.629941	0.677176	0.67264	0.559742	0.738526	0.549884	0.6783	0.301336	0.256419	0.635179	0.690138	0.71588	0.7933	0.338198	0.20239	0.971995	0.661466	0.639415	0.494806	0.348403	-0.0578918	-0.0596178	0.15085	0.081239	0.0872473	0.110238	0.179869	0.228244	0.12314	0.0632128	0.116859	0.1205	0.142153	0.147757	0.138822	0.156504	0.105991	0.155146	0.159259	0.183907	0.189636	0.196568	0.181143	0.139865	0.213373	0.227214	0.259496	0.350768	0.411277	0.2793	0.159475	0.476986	0.50973	0.546923	0.677106	0.68128	0.619231	0.32204	0.847742	0.845126	0.834583	0.795691	0.765945	0.827908	0.699266	0.791134	0.773985	0.752614	0.718138	0.706584	0.725286	0.95134	0.746161	0.731284	0.710015	0.689279	0.685035	0.689862	0.991309	0.724837	0.711608	0.712631	0.666055	0.659856	0.68635		0.720329	0.70886	0.709032	0.663417	0.65493	0.685527	0.870275	0.230548	0.225088	0.188997	0.221651	0.226278	0.207091	0.525572	0.267334	0.25433	0.287127	0.184835	0.188087	0.173729	0.608566	0.321458	0.308333	0.377439	0.198329	0.160967	0.330794	0.505084	0.371576	0.369835	0.168779	0.42134	0.404412	0.337136	0.461595	0.748609	0.735205	0.744303	0.761668	0.143235	0.261729	0.263457	0.170969	0.10238	0.128747	0.282525	0.236695
Small LDL particle concentration	0.395295	0.350282	0.399602	0.441988	0.296939	0.432581	0.466326	0.476684	0.500631	0.80725	-0.107401	0.285254	-0.105165	0.0142485	-0.00407829	-0.0251785	0.0357284	0.13534	0.66134	0.926278	0.917476	0.636892	0.757949	0.885994	0.554038	0.961143	0.638059	0.992057	0.263041	0.215271	0.628095	0.867117	0.962819	0.95334	0.308576	0.219423	0.714163	0.453012	0.84825	0.556909	0.515602	-0.00760362	-0.428797	-0.063967	0.112887	0.116506	0.129777	0.185355	0.242408	0.118991	0.100194	0.132585	0.135883	0.161703	0.155119	0.13909	0.171559	0.122666	0.179696	0.182653	0.206596	0.203636	0.212982	0.192804	0.166886	0.264142	0.277678	0.31281	0.407106	0.493153	0.307898	0.205798	0.511289	0.550492	0.549762	0.797177	0.862086	0.628145	0.317704	0.898735	0.915117	0.948064	0.932943	0.917823	0.931704	0.555	0.973435	0.974991	0.968329	0.976317	0.977011	0.945179	0.666964	0.991233	0.990991	0.990204	0.989929	0.99231	0.962479	0.720807	0.997614	0.99749	0.988143	0.991556	0.989159	0.991822	0.720329		0.999634	0.977056	0.990363	0.986537	0.986751	0.710083	0.0239622	0.0233471	-0.0411392	0.0660449	0.0770607	0.0387957	0.402097	0.0822764	0.0686313	0.13273	-0.0159242	-0.0139617	-0.0221936	0.362964	0.393551	0.385543	0.397715	0.32932	0.307412	0.402575	0.447639	0.545532	0.553136	0.233093	0.719214	0.738131	0.389972	0.287083	0.863544	0.777875	0.789554	0.815329	0.168387	0.210056	0.338811	0.079658	0.09763	0.0910236	0.556004	0.405982
Small LDL total lipids	0.384425	0.335737	0.397542	0.437143	0.291912	0.434917	0.461023	0.479946	0.488261	0.794422	-0.0920792	0.289425	-0.0845045	0.0347452	-0.0249137	-0.0326548	0.0521153	0.137696	0.656855	0.922626	0.913452	0.618858	0.744205	0.882341	0.548972	0.961054	0.621707	0.994138	0.272327	0.224819	0.633292	0.856816	0.963329	0.951735	0.28796	0.199694	0.701189	0.43348	0.837482	0.560273	0.5023	-0.0251151	-0.431025	-0.0562176	0.0966878	0.10019	0.113475	0.167593	0.224626	0.101614	0.0842809	0.114434	0.117766	0.144129	0.137115	0.120769	0.154026	0.104423	0.160424	0.163368	0.187368	0.184197	0.193523	0.173616	0.147684	0.244908	0.258426	0.293742	0.388168	0.475418	0.288225	0.186578	0.49263	0.53228	0.531065	0.784594	0.853102	0.610452	0.297569	0.88958	0.907436	0.943918	0.93039	0.915585	0.928616	0.534747	0.971874	0.974357	0.969765	0.977212	0.976555	0.949413	0.652185	0.991044	0.991468	0.990844	0.991557	0.992971	0.967093	0.709482	0.997531	0.997903	0.985307	0.993792	0.991336	0.994284	0.70886	0.999634		0.974449	0.993375	0.989643	0.989315	0.691485	0.029949	0.0295184	-0.0338733	0.0721108	0.0828216	0.0454882	0.38906	0.0895189	0.0760291	0.140477	-0.00817508	-0.00635521	-0.0139651	0.36121	0.395964	0.388632	0.399789	0.33564	0.313931	0.408103	0.4303	0.545264	0.55387	0.230142	0.728454	0.749132	0.389337	0.266248	0.866432	0.772258	0.784757	0.812158	0.149571	0.210508	0.334856	0.0805662	0.0960984	0.0914741	0.558475	0.406923
Small LDL phospholipids	0.468633	0.426763	0.416874	0.466364	0.326672	0.470142	0.50683	0.485799	0.565855	0.872176	-0.186009	0.257902	-0.206179	-0.0886562	0.0761376	0.0591341	-0.0556965	0.0998426	0.673128	0.945907	0.936436	0.721478	0.834825	0.898597	0.556804	0.962844	0.676213	0.952011	0.314624	0.268967	0.652725	0.879139	0.966202	0.951475	0.383976	0.299185	0.709917	0.528766	0.865719	0.628691	0.496729	0.0656192	-0.445588	-0.0443919	0.198371	0.201958	0.216742	0.264474	0.309658	0.20953	0.186298	0.222799	0.225493	0.248549	0.237473	0.217789	0.257325	0.214963	0.268281	0.270885	0.293152	0.28624	0.286355	0.282832	0.257551	0.339298	0.351922	0.384275	0.468983	0.540043	0.38354	0.285502	0.554896	0.590241	0.592452	0.800792	0.846286	0.664128	0.37836	0.877854	0.889709	0.907253	0.89693	0.884966	0.890724	0.579053	0.943892	0.943691	0.925929	0.948513	0.959342	0.892754	0.649881	0.960365	0.958227	0.96476	0.954051	0.961081	0.913541	0.707858	0.964188	0.963404	0.988881	0.947517	0.940845	0.96678	0.709032	0.977056	0.974449		0.945966	0.934944	0.973103	0.752185	0.054244	0.0539425	-0.0226581	0.10468	0.115543	0.0771706	0.473878	0.123021	0.109442	0.172346	0.025699	0.0292965	0.0137127	0.383727	0.482226	0.47235	0.484856	0.408431	0.388912	0.470495	0.507945	0.60887	0.613028	0.342273	0.697895	0.688419	0.484262	0.332392	0.856797	0.840299	0.845452	0.85687	0.232733	0.208475	0.372378	0.0979806	0.117935	0.104755	0.59582	0.390875
Small LDL cholesterol	0.330354	0.272203	0.383331	0.410827	0.266445	0.423637	0.427024	0.478827	0.430305	0.728927	-0.028002	0.302175	0.00244157	0.119143	-0.103634	-0.077005	0.123827	0.148779	0.629476	0.893232	0.882953	0.536517	0.673555	0.856198	0.522928	0.944534	0.558222	0.997241	0.272011	0.225667	0.622371	0.813524	0.948248	0.931437	0.206881	0.122347	0.649953	0.347865	0.792305	0.535179	0.468705	-0.089406	-0.427015	-0.0469385	0.0293484	0.0324229	0.0446636	0.0959793	0.155564	0.0286532	0.0178976	0.0398462	0.0433574	0.0714789	0.0644567	0.0485533	0.0813898	0.0292307	0.0826558	0.0855839	0.109736	0.107078	0.119028	0.0950288	0.0697787	0.169913	0.183375	0.219286	0.315172	0.408918	0.210488	0.11133	0.423021	0.464257	0.460282	0.73805	0.821476	0.54231	0.222334	0.856152	0.879032	0.929365	0.918945	0.905147	0.915557	0.462864	0.960976	0.966626	0.971075	0.973514	0.966838	0.960861	0.601317	0.984664	0.987608	0.985756	0.992347	0.990094	0.979182	0.664764	0.992222	0.994252	0.963443	0.998498	0.9974	0.993067	0.663417	0.990363	0.993375	0.945966		0.999086	0.984103	0.615192	0.0295626	0.029573	-0.0260656	0.0689068	0.0785901	0.0447755	0.322939	0.0882464	0.0753754	0.14065	-0.00690873	-0.00596443	-0.00967633	0.336065	0.368852	0.363961	0.370993	0.3234	0.302323	0.39422	0.360706	0.517432	0.529458	0.18667	0.747957	0.78225	0.350357	0.191621	0.859126	0.723177	0.739583	0.774921	0.080825	0.206886	0.309449	0.0746012	0.0837978	0.0862275	0.545538	0.40627
Small LDL cholesteryl esters	0.322823	0.266832	0.381057	0.405758	0.262617	0.41226	0.417247	0.471616	0.42333	0.716404	-0.0224439	0.299442	0.0122562	0.127056	-0.107317	-0.0882542	0.134141	0.147865	0.621041	0.883439	0.872942	0.524842	0.659861	0.848801	0.51548	0.934774	0.556047	0.996318	0.247803	0.201863	0.599038	0.810789	0.93836	0.921851	0.202671	0.119448	0.641759	0.334607	0.789942	0.509899	0.480399	-0.0883858	-0.421663	-0.0627401	0.0258706	0.0288779	0.0401714	0.0925116	0.153668	0.0235314	0.0145259	0.0356827	0.0392117	0.0672713	0.0608664	0.0457959	0.076916	0.0249451	0.0788259	0.0817506	0.10583	0.103787	0.11737	0.0902866	0.0657725	0.167634	0.181055	0.216852	0.313144	0.408443	0.206915	0.108949	0.421477	0.462649	0.457537	0.737374	0.82272	0.538459	0.220615	0.854822	0.877661	0.929281	0.91738	0.904161	0.912895	0.460588	0.958106	0.963874	0.969481	0.970607	0.963534	0.959056	0.597296	0.982147	0.985365	0.98276	0.990997	0.988783	0.977584	0.656469	0.990318	0.992419	0.957672	0.998284	0.998313	0.987985	0.65493	0.986537	0.989643	0.934944	0.999086		0.975611	0.605594	0.011441	0.0113506	-0.0418225	0.049051	0.0587232	0.0252658	0.3081	0.0665943	0.0537748	0.119248	-0.0281933	-0.0274749	-0.0301409	0.318051	0.346135	0.341271	0.347128	0.301888	0.281084	0.372254	0.355952	0.501	0.512901	0.166032	0.740304	0.779883	0.325128	0.18911	0.846578	0.703249	0.72021	0.756785	0.0815833	0.202216	0.302738	0.0677654	0.0791557	0.0813575	0.533341	0.403123
Small LDL free cholesterol	0.355379	0.289294	0.385184	0.423789	0.277062	0.462536	0.459251	0.49927	0.451046	0.766876	-0.0505948	0.307562	-0.0384633	0.0838412	-0.0862346	-0.0286704	0.0784282	0.149666	0.652345	0.916583	0.907424	0.574694	0.717455	0.870296	0.543776	0.96656	0.556579	0.981422	0.367215	0.320117	0.706983	0.809079	0.970696	0.952955	0.220727	0.132417	0.671347	0.396433	0.786752	0.629748	0.41107	-0.091673	-0.440946	0.0196608	0.0438326	0.0471243	0.0630751	0.109064	0.160906	0.0499705	0.0321681	0.0569083	0.0602784	0.0881354	0.078652	0.059567	0.0989564	0.0470016	0.0974085	0.100294	0.124286	0.119103	0.123983	0.113363	0.0855161	0.176429	0.189794	0.225479	0.317744	0.40314	0.221574	0.119434	0.421339	0.462026	0.462848	0.726449	0.800204	0.547834	0.225354	0.844818	0.867408	0.911382	0.907308	0.891384	0.908549	0.463253	0.95399	0.959031	0.958537	0.966366	0.961474	0.949393	0.606165	0.975704	0.977456	0.978767	0.978389	0.976015	0.966455	0.686121	0.980596	0.982296	0.968434	0.979727	0.973975	0.99461	0.685527	0.986751	0.989315	0.973103	0.984103	0.975611		0.642841	0.104363	0.10479	0.0399452	0.150168	0.159721	0.125038	0.378624	0.176479	0.163648	0.226807	0.081675	0.0835376	0.0755591	0.404319	0.455911	0.451001	0.462799	0.406309	0.384501	0.477663	0.3733	0.575399	0.587711	0.268549	0.764867	0.776519	0.448162	0.198202	0.894393	0.791959	0.805688	0.835171	0.0763796	0.222171	0.33126	0.101573	0.101476	0.10475	0.585457	0.411261
Small LDL triglycerides	0.513129	0.569682	0.308056	0.424334	0.319705	0.247347	0.466982	0.25713	0.62719	0.893085	-0.438943	0.128644	-0.593033	-0.492229	0.507387	0.166061	-0.396605	0.0793876	0.604724	0.75064	0.758393	0.897317	0.879583	0.715727	0.557102	0.688324	0.825288	0.636908	0.0257481	-0.0185364	0.406735	0.843663	0.670893	0.73027	0.69721	0.598303	0.890911	0.833099	0.833563	0.358241	0.633727	0.374131	-0.2253	-0.161461	0.422423	0.428649	0.44173	0.522954	0.565231	0.465941	0.404446	0.490625	0.492421	0.497047	0.507409	0.505593	0.505885	0.485136	0.554089	0.556843	0.573066	0.578424	0.586272	0.564413	0.542425	0.615323	0.626136	0.647978	0.715883	0.746531	0.665421	0.571929	0.799165	0.817679	0.835984	0.861557	0.814272	0.876405	0.694388	0.872139	0.847724	0.780391	0.730955	0.703333	0.761169	0.910852	0.728402	0.704815	0.649522	0.660137	0.687593	0.571496	0.901051	0.700745	0.682246	0.672817	0.646204	0.668205	0.566076	0.865617	0.699769	0.685986	0.754802	0.631593	0.628762	0.637859	0.870275	0.710083	0.691485	0.752185	0.615192	0.605594	0.642841		-0.0537931	-0.0590185	-0.132222	-0.0280331	-0.012389	-0.0647415	0.633365	-0.0369231	-0.0505445	-0.0193086	-0.118135	-0.113308	-0.134304	0.395841	0.239946	0.218134	0.263052	0.0929696	0.0680888	0.180678	0.73047	0.39929	0.381563	0.247189	0.290931	0.2511	0.337367	0.731416	0.576159	0.719659	0.709756	0.690969	0.53566	0.162129	0.332014	0.053413	0.112273	0.064803	0.32512	0.280554
Very large HDL particle concentration	-0.327176	-0.369964	-0.263849	-0.132482	-0.128677	-0.0882863	-0.0812615	-0.0165147	-0.295538	-0.0432288	0.384236	0.261302	0.384953	0.452911	-0.499008	-0.0911088	0.255235	0.279603	0.166786	0.143854	0.15635	-0.204485	-0.0586885	0.102488	0.20028	0.205383	-0.352694	0.029277	0.789057	0.796757	0.577956	-0.180776	0.193317	0.236096	-0.407752	-0.464257	0.157083	-0.0257441	-0.227511	0.602499	-0.570762	-0.622012	0.217043	0.954299	-0.279735	-0.280577	-0.269873	-0.29497	-0.296625	-0.287172	-0.278357	-0.354834	-0.351755	-0.327789	-0.334185	-0.354977	-0.309181	-0.362563	-0.426771	-0.424441	-0.41607	-0.415893	-0.444293	-0.385041	-0.429122	-0.483303	-0.479473	-0.476911	-0.436977	-0.408827	-0.454306	-0.493184	-0.486682	-0.473102	-0.460993	-0.342253	-0.288661	-0.406724	-0.522532	-0.0997913	-0.0682217	0.00327076	0.0448528	0.0606813	0.0123534	-0.367462	0.0942567	0.105868	0.128794	0.110353	0.0664019	0.216576	0.0161777	0.0587585	0.0621759	0.0550979	0.0483276	0.0122589	0.161006	0.199413	0.00847857	0.00847357	-0.0253653	-0.000669613	-0.0194669	0.0801531	0.230548	0.0239622	0.029949	0.054244	0.0295626	0.011441	0.104363	-0.0537931		0.999881	0.987258	0.984903	0.975236	0.991998	0.346757	0.875687	0.881676	0.838756	0.91094	0.906837	0.92202	0.630907	0.254518	0.267901	0.321411	0.281999	0.26531	0.336969	-0.392117	-0.204133	-0.179233	-0.163197	-0.05613	-0.0633695	-0.00560269	-0.485253	0.452313	0.309855	0.323494	0.371268	-0.531871	0.144837	-0.139219	0.227501	0.0488179	0.140965	-0.0398867	-0.173256
Very large HDL total lipids	-0.33124	-0.37397	-0.26711	-0.137931	-0.132719	-0.090704	-0.0859402	-0.0198277	-0.301305	-0.0477245	0.386007	0.259314	0.38921	0.456032	-0.502249	-0.0921168	0.257923	0.277504	0.162896	0.140635	0.152817	-0.209273	-0.0631091	0.0992804	0.196078	0.203021	-0.357237	0.0286725	0.787568	0.795275	0.576626	-0.184501	0.191232	0.233045	-0.412105	-0.467695	0.151188	-0.0346157	-0.230538	0.599127	-0.572122	-0.623412	0.213131	0.952835	-0.282811	-0.283723	-0.273221	-0.299043	-0.300879	-0.290962	-0.281254	-0.358276	-0.355234	-0.331425	-0.337965	-0.358699	-0.312998	-0.365897	-0.430168	-0.427879	-0.419687	-0.419578	-0.447832	-0.388815	-0.432404	-0.48667	-0.482931	-0.480513	-0.441155	-0.413124	-0.458253	-0.496236	-0.49098	-0.477515	-0.46545	-0.346941	-0.292964	-0.411708	-0.526276	-0.103794	-0.0720169	-1.04407e-05	0.0420201	0.0581888	0.00895457	-0.372623	0.0918719	0.103701	0.127094	0.108795	0.064836	0.21506	0.0101867	0.0571806	0.0607838	0.0539194	0.0473751	0.0112449	0.160326	0.19358	0.00743174	0.00759713	-0.0263432	-0.00111311	-0.0199987	0.0800994	0.225088	0.0233471	0.0295184	0.0539425	0.029573	0.0113506	0.10479	-0.0590185	0.999881		0.986537	0.986671	0.977152	0.993382	0.339706	0.872335	0.87847	0.83548	0.908365	0.904171	0.919752	0.622836	0.251097	0.264628	0.318006	0.279566	0.263052	0.333979	-0.397877	-0.205803	-0.180796	-0.165032	-0.0558492	-0.0622637	-0.00850048	-0.489242	0.450638	0.304803	0.318385	0.366804	-0.535672	0.142372	-0.142514	0.227878	0.0469676	0.141547	-0.0443189	-0.175593
Very large HDL phospholipids	-0.396526	-0.442198	-0.287225	-0.148137	-0.15945	-0.108345	-0.119106	-0.0300893	-0.354395	-0.129833	0.444598	0.253157	0.448085	0.507461	-0.541164	-0.136521	0.299477	0.277109	0.11288	0.0785158	0.0900629	-0.291821	-0.149832	0.0393226	0.154256	0.146914	-0.443967	-0.0261078	0.805176	0.816734	0.556809	-0.265691	0.134639	0.17873	-0.499706	-0.555477	0.108092	-0.0969006	-0.319378	0.579298	-0.653123	-0.692741	0.289245	0.972615	-0.374408	-0.375322	-0.363229	-0.391337	-0.394812	-0.379579	-0.372592	-0.448629	-0.445685	-0.421398	-0.429167	-0.44959	-0.403908	-0.455972	-0.520046	-0.517857	-0.50968	-0.510074	-0.537062	-0.479375	-0.521985	-0.575266	-0.571655	-0.569106	-0.530056	-0.500508	-0.54636	-0.583859	-0.569493	-0.555122	-0.539754	-0.412628	-0.351957	-0.483725	-0.605741	-0.155855	-0.121876	-0.0404643	-0.00199479	0.0114252	-0.0280848	-0.430269	0.0405629	0.0532869	0.0838565	0.0567156	0.00615202	0.180773	-0.0212308	0.00293551	0.00720526	-7.84893e-05	-0.00672568	-0.0466315	0.119922	0.161965	-0.051103	-0.0508476	-0.0959035	-0.0564681	-0.0741718	0.0203867	0.188997	-0.0411392	-0.0338733	-0.0226581	-0.0260656	-0.0418225	0.0399452	-0.132222	0.987258	0.986537		0.949208	0.932658	0.973225	0.243001	0.901766	0.907969	0.867548	0.937192	0.933342	0.947559	0.628844	0.275496	0.290588	0.340872	0.313249	0.297116	0.365916	-0.427909	-0.197945	-0.171335	-0.144908	-0.0411342	-0.0474396	0.00253806	-0.541533	0.405639	0.248674	0.268388	0.31731	-0.614804	0.151297	-0.158911	0.230673	0.0315178	0.140386	-0.0512769	-0.185893
Very large HDL cholesterol	-0.296535	-0.336946	-0.262934	-0.155487	-0.130181	-0.0924084	-0.0838606	-0.0315103	-0.286002	-0.0111757	0.3486	0.253951	0.35807	0.425495	-0.478473	-0.0670353	0.23239	0.269507	0.179876	0.164129	0.176132	-0.169883	-0.0230173	0.121447	0.206924	0.22548	-0.309123	0.0638419	0.746601	0.751018	0.571904	-0.140996	0.215632	0.250369	-0.360834	-0.410731	0.151477	-0.0321146	-0.176974	0.57989	-0.506555	-0.564985	0.130234	0.907673	-0.22551	-0.226746	-0.218652	-0.245706	-0.246918	-0.239398	-0.223312	-0.302393	-0.299519	-0.27743	-0.283361	-0.303344	-0.259594	-0.309548	-0.37265	-0.370531	-0.363443	-0.363101	-0.390666	-0.33365	-0.374518	-0.428571	-0.425287	-0.423782	-0.38803	-0.362443	-0.404021	-0.436998	-0.443539	-0.431549	-0.421902	-0.313821	-0.264076	-0.373948	-0.474928	-0.0837155	-0.0533454	0.0127041	0.0580135	0.0771468	0.0185537	-0.346812	0.113781	0.125703	0.145952	0.134666	0.0962106	0.226471	0.0045672	0.0862744	0.0901742	0.0842803	0.0795703	0.0467235	0.181292	0.184415	0.0439425	0.0447824	0.0178418	0.0362824	0.0167882	0.119638	0.221651	0.0660449	0.0721108	0.10468	0.0689068	0.049051	0.150168	-0.0280331	0.984903	0.986671	0.949208		0.997997	0.988644	0.369866	0.812434	0.819047	0.774997	0.851566	0.846743	0.865067	0.56486	0.206333	0.219119	0.273416	0.231862	0.216162	0.28425	-0.396106	-0.216628	-0.192936	-0.188005	-0.0642121	-0.0655617	-0.0344275	-0.45737	0.463399	0.310758	0.319447	0.369689	-0.484704	0.118774	-0.144842	0.222146	0.0493424	0.141031	-0.065584	-0.174545
Very large HDL cholesteryl esters	-0.282495	-0.323351	-0.25914	-0.157819	-0.125923	-0.0973534	-0.0808281	-0.0372466	-0.278358	-0.000229226	0.341786	0.260956	0.34315	0.414568	-0.46669	-0.0643434	0.217718	0.279306	0.191875	0.168423	0.182318	-0.156592	-0.0117014	0.124474	0.220258	0.229354	-0.291179	0.0720402	0.728372	0.731374	0.569408	-0.127104	0.219807	0.253411	-0.340881	-0.389757	0.156943	-0.0244146	-0.160347	0.569426	-0.483458	-0.54349	0.103698	0.888856	-0.205181	-0.20646	-0.198953	-0.225719	-0.22634	-0.220468	-0.202961	-0.282562	-0.279705	-0.258132	-0.263399	-0.282854	-0.240346	-0.2897	-0.352062	-0.349963	-0.343153	-0.342454	-0.36959	-0.313646	-0.353939	-0.407635	-0.404469	-0.403218	-0.368588	-0.344115	-0.383949	-0.415743	-0.423929	-0.412336	-0.402834	-0.298995	-0.251234	-0.356896	-0.454553	-0.0760218	-0.0465254	0.0170726	0.0619296	0.0810566	0.022334	-0.333199	0.118461	0.130103	0.149205	0.139226	0.102212	0.227341	0.00822964	0.0929175	0.0966731	0.0901618	0.0865565	0.0549119	0.184187	0.185918	0.0533931	0.0541712	0.0276622	0.0456167	0.0264371	0.127483	0.226278	0.0770607	0.0828216	0.115543	0.0785901	0.0587232	0.159721	-0.012389	0.975236	0.977152	0.932658	0.997997		0.977158	0.382603	0.79094	0.797525	0.753439	0.830053	0.82506	0.844136	0.550958	0.187996	0.200379	0.255552	0.211368	0.195641	0.26426	-0.391849	-0.220417	-0.197438	-0.197279	-0.0677495	-0.0669705	-0.0453384	-0.439963	0.463835	0.310304	0.317661	0.367887	-0.464466	0.110883	-0.144274	0.21908	0.0527415	0.138953	-0.0759021	-0.170424
Very large HDL free cholesterol	-0.325135	-0.363855	-0.267761	-0.147512	-0.138188	-0.0791724	-0.0897185	-0.0173956	-0.299557	-0.0370038	0.359224	0.233266	0.387808	0.444676	-0.498841	-0.0723634	0.263551	0.24194	0.148507	0.151312	0.158628	-0.198753	-0.0495341	0.112325	0.171956	0.212629	-0.346765	0.04332	0.777858	0.785565	0.568603	-0.171729	0.202223	0.239093	-0.402407	-0.453925	0.136053	-0.0498739	-0.213627	0.595383	-0.553251	-0.606925	0.191175	0.937743	-0.270155	-0.271267	-0.261914	-0.289211	-0.291807	-0.280496	-0.268046	-0.344613	-0.341749	-0.318789	-0.326201	-0.347113	-0.301124	-0.351697	-0.41554	-0.413408	-0.405774	-0.406282	-0.434422	-0.375782	-0.417357	-0.471389	-0.467875	-0.465793	-0.427952	-0.400131	-0.445182	-0.480436	-0.482968	-0.47023	-0.46039	-0.343984	-0.290332	-0.408423	-0.515661	-0.100649	-0.0686943	0.00211001	0.0477645	0.0666031	0.00926529	-0.373553	0.100815	0.11321	0.135858	0.121647	0.0803857	0.220736	-0.00420393	0.0690866	0.0732656	0.0689324	0.0616737	0.0265007	0.171476	0.177875	0.0207677	0.0217403	-0.0057911	0.0135057	-0.00642158	0.099057	0.207091	0.0387957	0.0454882	0.0771706	0.0447755	0.0252658	0.125038	-0.0647415	0.991998	0.993382	0.973225	0.988644	0.977158		0.33366	0.850393	0.856967	0.81371	0.888942	0.884602	0.900843	0.588784	0.246547	0.260084	0.311429	0.276785	0.261403	0.327133	-0.39983	-0.204162	-0.17916	-0.162966	-0.0548046	-0.0611887	-0.00797396	-0.491341	0.454882	0.306823	0.318534	0.368005	-0.524944	0.135608	-0.143874	0.225877	0.0404681	0.14369	-0.0400481	-0.181511
Very large HDL triglycerides	0.482805	0.5052	0.224021	0.323975	0.322193	0.251269	0.412621	0.266243	0.526107	0.734722	-0.379405	0.149565	-0.449387	-0.352871	0.254449	0.328729	-0.273336	0.0975077	0.506171	0.616169	0.624646	0.700574	0.757459	0.600728	0.460156	0.510221	0.61368	0.356629	0.226562	0.210866	0.32854	0.601144	0.496328	0.5434	0.581461	0.519878	0.570274	0.788784	0.590489	0.481819	0.34483	0.272233	-0.107093	0.247507	0.564833	0.568349	0.573027	0.617768	0.634529	0.586807	0.55455	0.563825	0.566899	0.578882	0.588636	0.576681	0.597608	0.555295	0.54106	0.544238	0.556412	0.561116	0.538411	0.575103	0.532987	0.519125	0.526044	0.534532	0.58132	0.591555	0.555415	0.492642	0.509735	0.515101	0.499283	0.507558	0.469368	0.533668	0.474329	0.481252	0.468657	0.410984	0.42529	0.431101	0.398792	0.479015	0.454867	0.442635	0.386049	0.425845	0.452493	0.34898	0.486709	0.416454	0.4047	0.400109	0.381097	0.39426	0.325672	0.528289	0.390624	0.382193	0.451699	0.339272	0.330008	0.374614	0.525572	0.402097	0.38906	0.473878	0.322939	0.3081	0.378624	0.633365	0.346757	0.339706	0.243001	0.369866	0.382603	0.33366		0.274149	0.267506	0.247706	0.244859	0.247572	0.234168	0.570292	0.177931	0.165322	0.196848	0.0866154	0.0724907	0.132714	0.386902	0.0190879	0.0126516	-0.0124842	-0.0931578	-0.148647	0.139239	0.335666	0.472166	0.68684	0.660896	0.635928	0.474031	0.13738	0.238284	0.0233754	0.182175	0.0143195	0.320545	0.121624
Large HDL particle concentration	-0.185262	-0.285972	-0.0557973	0.0873537	0.0207221	0.157432	0.108867	0.209649	-0.134478	0.0430653	0.392047	0.320132	0.332419	0.427648	-0.48545	-0.0586924	0.222826	0.288157	0.248024	0.243388	0.257144	-0.139289	0.0226852	0.188357	0.259274	0.309402	-0.34525	0.0938146	0.955092	0.961051	0.728108	-0.1451	0.303332	0.323903	-0.442161	-0.51288	0.198374	0.0487709	-0.211211	0.803033	-0.67489	-0.66643	0.220536	0.917034	-0.364731	-0.364473	-0.336841	-0.374323	-0.391394	-0.347965	-0.365273	-0.421703	-0.418899	-0.389508	-0.410376	-0.442502	-0.372468	-0.428188	-0.481837	-0.479628	-0.466017	-0.478746	-0.520603	-0.434783	-0.483004	-0.528039	-0.522441	-0.510174	-0.470403	-0.447187	-0.481781	-0.543092	-0.470679	-0.448262	-0.423404	-0.264294	-0.204325	-0.345396	-0.542734	-0.0331695	0.00389418	0.0828107	0.12336	0.119574	0.126974	-0.339515	0.160074	0.172813	0.197521	0.177666	0.129491	0.292202	0.058078	0.127975	0.131156	0.130575	0.114676	0.0773179	0.231228	0.256998	0.0720457	0.0724641	0.0403428	0.0633479	0.0437326	0.147345	0.267334	0.0822764	0.0895189	0.123021	0.0882464	0.0665943	0.176479	-0.0369231	0.875687	0.872335	0.901766	0.812434	0.79094	0.850393	0.274149		0.999756	0.994649	0.989396	0.991028	0.981899	0.789881	0.616045	0.629648	0.663426	0.648246	0.632253	0.692382	-0.24615	0.164547	0.192099	0.212829	0.231247	0.170615	0.386435	-0.478271	0.517341	0.466507	0.490497	0.51551	-0.564859	0.235933	0.0241166	0.230345	0.0900421	0.14338	0.276854	-0.00335854
Large HDL total lipids	-0.195653	-0.295441	-0.0662436	0.0760434	0.0120724	0.147999	0.0975489	0.199854	-0.146679	0.0286382	0.39798	0.316869	0.341096	0.434316	-0.491716	-0.0621055	0.228329	0.287179	0.237533	0.229636	0.243377	-0.152536	0.00861757	0.175482	0.250299	0.29556	-0.357998	0.0804018	0.952787	0.959571	0.719109	-0.159871	0.289549	0.309988	-0.450137	-0.519016	0.184858	0.0352872	-0.224882	0.7949	-0.683386	-0.671154	0.222788	0.922161	-0.367808	-0.367647	-0.340454	-0.37894	-0.396598	-0.351842	-0.368083	-0.425788	-0.423017	-0.393925	-0.414611	-0.446446	-0.376992	-0.432178	-0.487087	-0.484927	-0.471729	-0.48436	-0.526318	-0.440242	-0.488041	-0.534746	-0.529392	-0.517786	-0.479474	-0.457273	-0.489569	-0.548808	-0.482566	-0.460812	-0.436478	-0.280306	-0.220656	-0.359665	-0.551304	-0.0491627	-0.0120762	0.0675709	0.107955	0.104542	0.11135	-0.352634	0.14545	0.1584	0.18354	0.163697	0.115264	0.279301	0.044327	0.11376	0.11712	0.116461	0.101039	0.0634868	0.218467	0.243291	0.0581037	0.0586573	0.0260175	0.0500417	0.03039	0.134327	0.25433	0.0686313	0.0760291	0.109442	0.0753754	0.0537748	0.163648	-0.0505445	0.881676	0.87847	0.907969	0.819047	0.797525	0.856967	0.267506	0.999756		0.992944	0.992265	0.993603	0.985697	0.778981	0.604669	0.618625	0.652206	0.639104	0.623517	0.681955	-0.261898	0.149385	0.177146	0.200788	0.218459	0.159047	0.373489	-0.489227	0.506602	0.453157	0.476823	0.502464	-0.571026	0.230967	0.015367	0.230481	0.0870937	0.143398	0.264458	-0.0120051
Large HDL phospholipids	-0.158542	-0.271555	-0.0181685	0.12197	0.0411169	0.193422	0.136986	0.24192	-0.104632	0.0738037	0.39648	0.33207	0.330894	0.430872	-0.486031	-0.0650509	0.2219	0.288092	0.273685	0.284301	0.296901	-0.117655	0.04986	0.224041	0.277134	0.356008	-0.326072	0.145601	0.971226	0.97531	0.757329	-0.110349	0.352102	0.364805	-0.44378	-0.517127	0.21714	0.0489394	-0.178457	0.832127	-0.662026	-0.671472	0.190992	0.886318	-0.377032	-0.376789	-0.347041	-0.38732	-0.404781	-0.360265	-0.377589	-0.432777	-0.430044	-0.398883	-0.423827	-0.458379	-0.383178	-0.439068	-0.48902	-0.486846	-0.471817	-0.487022	-0.529449	-0.442424	-0.490267	-0.530078	-0.523956	-0.508987	-0.467354	-0.44094	-0.482097	-0.547503	-0.453825	-0.428717	-0.400232	-0.227507	-0.162332	-0.320132	-0.538966	0.00791725	0.0468013	0.130253	0.170163	0.165362	0.174226	-0.323485	0.206255	0.219736	0.246756	0.225982	0.177474	0.339866	0.0762239	0.177532	0.181246	0.182708	0.165793	0.128399	0.28151	0.277201	0.12265	0.123468	0.0904753	0.115559	0.0962384	0.197784	0.287127	0.13273	0.140477	0.172346	0.14065	0.119248	0.226807	-0.0193086	0.838756	0.83548	0.867548	0.774997	0.753439	0.81371	0.247706	0.994649	0.992944		0.972123	0.9747	0.961732	0.788865	0.676589	0.689921	0.721237	0.707397	0.690954	0.751886	-0.211169	0.245075	0.272905	0.27848	0.309741	0.246974	0.445278	-0.473788	0.552512	0.501203	0.527108	0.551145	-0.569738	0.246294	0.0536263	0.236831	0.0958136	0.150383	0.32361	0.0251823
Large HDL cholesterol	-0.24939	-0.338931	-0.12568	0.011791	-0.0334552	0.0905054	0.0356714	0.141361	-0.210779	-0.0490661	0.415737	0.292022	0.37347	0.454292	-0.51103	-0.0712893	0.247874	0.277628	0.175837	0.147303	0.161195	-0.218356	-0.0654069	0.0997706	0.198307	0.209548	-0.419205	-0.00381148	0.924526	0.935692	0.658198	-0.239312	0.20301	0.225869	-0.479994	-0.538885	0.114399	-0.0239118	-0.298281	0.736938	-0.720453	-0.680263	0.246068	0.946183	-0.372871	-0.373138	-0.348985	-0.390612	-0.410897	-0.360401	-0.371911	-0.434972	-0.432375	-0.40578	-0.423893	-0.453157	-0.389019	-0.440865	-0.502247	-0.500324	-0.489735	-0.500844	-0.542627	-0.456714	-0.502165	-0.558018	-0.554035	-0.546616	-0.516168	-0.500345	-0.518735	-0.566463	-0.536898	-0.519459	-0.498951	-0.363822	-0.308716	-0.429262	-0.584601	-0.137289	-0.101376	-0.0218806	0.0181075	0.0169899	0.019976	-0.413043	0.0582025	0.0715592	0.097355	0.0781758	0.0294358	0.197117	-0.0245959	0.0269598	0.0307914	0.0291157	0.0160779	-0.021866	0.136423	0.17107	-0.0276127	-0.026669	-0.0602971	-0.0336708	-0.0534151	0.0518426	0.184835	-0.0159242	-0.00817508	0.025699	-0.00690873	-0.0281933	0.081675	-0.118135	0.91094	0.908365	0.937192	0.851566	0.830053	0.888942	0.244859	0.989396	0.992265	0.972123		0.999827	0.998202	0.724713	0.525199	0.540588	0.573825	0.569407	0.556077	0.605554	-0.33953	0.0501135	0.078197	0.12289	0.126739	0.0733933	0.291024	-0.531933	0.436176	0.373548	0.394847	0.422871	-0.58986	0.202595	-0.034612	0.225766	0.0712233	0.138527	0.188379	-0.0622317
Large HDL cholesteryl esters	-0.241723	-0.332069	-0.118855	0.0188584	-0.0275786	0.0967605	0.0424282	0.146473	-0.202835	-0.0427955	0.410252	0.291733	0.364974	0.446415	-0.504641	-0.0653135	0.240665	0.276001	0.178848	0.15117	0.16508	-0.211412	-0.0585995	0.102884	0.20043	0.213054	-0.414589	-0.0022229	0.927193	0.938213	0.661612	-0.235011	0.206609	0.229138	-0.475728	-0.535191	0.11827	-0.0161383	-0.294712	0.742033	-0.720108	-0.675603	0.248615	0.943728	-0.369997	-0.37024	-0.345729	-0.387728	-0.408632	-0.356895	-0.369062	-0.431605	-0.429034	-0.402405	-0.421017	-0.450693	-0.385714	-0.437399	-0.498581	-0.49666	-0.485957	-0.497411	-0.539668	-0.452887	-0.498462	-0.554425	-0.55039	-0.542764	-0.512322	-0.49688	-0.5146	-0.56302	-0.532064	-0.51448	-0.493404	-0.358634	-0.304086	-0.423527	-0.580497	-0.132948	-0.0971895	-0.018748	0.0219702	0.0210254	0.0233714	-0.408131	0.0612712	0.0744632	0.0997858	0.0810113	0.0327463	0.198667	-0.0205685	0.0294822	0.0331638	0.0319088	0.0180974	-0.0196578	0.137848	0.175057	-0.0256571	-0.0248055	-0.0568425	-0.0323966	-0.0522596	0.0536226	0.188087	-0.0139617	-0.00635521	0.0292965	-0.00596443	-0.0274749	0.0835376	-0.113308	0.906837	0.904171	0.933342	0.846743	0.82506	0.884602	0.247572	0.991028	0.993603	0.9747	0.999827		0.996918	0.730877	0.536237	0.551384	0.584492	0.579186	0.565875	0.615041	-0.328845	0.0615674	0.0893472	0.13643	0.131795	0.076216	0.30291	-0.525674	0.437762	0.379745	0.401119	0.427922	-0.585947	0.205356	-0.0284786	0.227074	0.0737519	0.139267	0.196811	-0.0592964
Large HDL free cholesterol	-0.274819	-0.361672	-0.147848	-0.011654	-0.0529175	0.0696105	0.0130864	0.124282	-0.237277	-0.0703298	0.433525	0.292234	0.401517	0.480009	-0.53162	-0.0913175	0.271779	0.282232	0.165071	0.134005	0.147748	-0.241656	-0.0884824	0.0890633	0.190408	0.197523	-0.434329	-0.0087468	0.913786	0.925386	0.64574	-0.253403	0.190716	0.214564	-0.494226	-0.551159	0.101238	-0.0504416	-0.30995	0.71826	-0.720662	-0.69479	0.237481	0.952201	-0.382959	-0.383309	-0.360366	-0.400728	-0.418908	-0.372625	-0.38191	-0.44657	-0.443893	-0.417449	-0.433913	-0.461762	-0.400514	-0.452767	-0.514622	-0.512694	-0.502494	-0.512445	-0.552513	-0.469748	-0.514667	-0.569889	-0.566078	-0.559317	-0.528858	-0.511707	-0.532456	-0.577855	-0.552419	-0.535439	-0.516771	-0.380389	-0.323375	-0.447788	-0.597836	-0.15121	-0.114807	-0.0318806	0.00566396	0.00397112	0.00907645	-0.428746	0.0481724	0.0620674	0.0895316	0.0689142	0.018623	0.192046	-0.037783	0.0188263	0.0231638	0.0201038	0.00966172	-0.0288782	0.131894	0.157597	-0.0337744	-0.0325199	-0.0715231	-0.0374971	-0.0567924	0.0460986	0.173729	-0.0221936	-0.0139651	0.0137127	-0.00967633	-0.0301409	0.0755591	-0.134304	0.92202	0.919752	0.947559	0.865067	0.844136	0.900843	0.234168	0.981899	0.985697	0.961732	0.998202	0.996918		0.703264	0.488045	0.504211	0.537779	0.536394	0.523023	0.573452	-0.374007	0.0128435	0.0418896	0.0784397	0.110726	0.0649429	0.251522	-0.551844	0.43005	0.35186	0.372969	0.405039	-0.602704	0.193127	-0.0548814	0.220838	0.0626243	0.135578	0.160085	-0.0716844
Large HDL triglycerides	0.0901047	0.0374285	0.151153	0.307869	0.223087	0.285586	0.354727	0.366413	0.184833	0.418245	0.088008	0.323423	-0.0170022	0.109569	-0.170257	0.0729795	0.0119428	0.27239	0.467421	0.518388	0.534522	0.267108	0.400154	0.470496	0.457811	0.55053	0.117733	0.359746	0.732301	0.713602	0.759703	0.284831	0.533091	0.592083	-0.0508368	-0.162293	0.575411	0.511726	0.204524	0.769277	-0.243403	-0.338023	0.195773	0.657829	-0.128026	-0.124101	-0.0976307	-0.0711956	-0.0544281	-0.0881186	-0.138814	-0.141021	-0.137045	-0.110773	-0.111947	-0.134141	-0.0869324	-0.151366	-0.160543	-0.15673	-0.137078	-0.136948	-0.158775	-0.115299	-0.169861	-0.160407	-0.149134	-0.127086	-0.0467401	0.000167551	-0.0936966	-0.199625	-0.00370436	0.0267307	0.0462125	0.227359	0.267325	0.143007	-0.126912	0.392039	0.41268	0.43203	0.467207	0.45274	0.480279	0.150247	0.472849	0.472167	0.46757	0.45248	0.423418	0.511266	0.479202	0.420795	0.414943	0.40516	0.384446	0.362032	0.447913	0.621215	0.366484	0.360331	0.347642	0.332573	0.318564	0.389637	0.608566	0.362964	0.36121	0.383727	0.336065	0.318051	0.404319	0.395841	0.630907	0.622836	0.628844	0.56486	0.550958	0.588784	0.570292	0.789881	0.778981	0.788865	0.724713	0.730877	0.703264		0.56975	0.569186	0.615065	0.521603	0.495075	0.607312	0.19877	0.280575	0.294558	0.244871	0.295557	0.227163	0.456927	-0.000102069	0.653225	0.6841	0.706476	0.714481	-0.199641	0.311363	0.186343	0.131721	0.14101	0.0711046	0.430109	0.19022
Medium HDL particle concentration	0.297344	0.17003	0.361736	0.432428	0.2937	0.515757	0.436123	0.465594	0.339027	0.44456	0.0562454	0.233533	-0.0775138	0.0194806	-0.0756084	0.0998504	-0.068072	0.0990762	0.401535	0.531395	0.531136	0.315251	0.428004	0.459628	0.326515	0.556829	0.0826862	0.381071	0.76007	0.750565	0.700832	0.251054	0.568404	0.526428	-0.0660059	-0.127482	0.301336	0.28381	0.203462	0.84133	-0.292605	-0.232097	-0.0853227	0.327498	-0.129548	-0.128123	-0.09157	-0.129379	-0.157951	-0.0953514	-0.132368	-0.12522	-0.124986	-0.10243	-0.145806	-0.18608	-0.10084	-0.124316	-0.121752	-0.121096	-0.105132	-0.135761	-0.179217	-0.0943389	-0.120354	-0.122447	-0.115701	-0.0929005	-0.063567	-0.0519489	-0.0738076	-0.144844	0.00964978	0.0369245	0.0751962	0.209209	0.241475	0.139127	-0.104171	0.303779	0.327186	0.368503	0.387012	0.369637	0.408661	0.0540227	0.40924	0.416318	0.419318	0.431195	0.4206	0.443875	0.214869	0.407817	0.408114	0.432557	0.396974	0.385871	0.426681	0.334186	0.376373	0.377164	0.412876	0.360963	0.345856	0.422783	0.321458	0.393551	0.395964	0.482226	0.368852	0.346135	0.455911	0.239946	0.254518	0.251097	0.275496	0.206333	0.187996	0.246547	0.177931	0.616045	0.604669	0.676589	0.525199	0.536237	0.488045	0.56975		0.999509	0.993623	0.982506	0.976164	0.984245	0.352075	0.831703	0.841714	0.844399	0.67766	0.558607	0.898819	-0.059389	0.551044	0.693872	0.713067	0.685418	-0.178817	0.230464	0.340976	0.156308	0.136841	0.116754	0.67771	0.26488
Medium HDL total lipids	0.282436	0.151196	0.354839	0.424741	0.286079	0.514132	0.427207	0.465734	0.323429	0.425694	0.0763589	0.238674	-0.0529359	0.0439327	-0.099589	0.0892512	-0.0490909	0.10389	0.394303	0.521968	0.521691	0.291608	0.408144	0.450577	0.320036	0.55045	0.0592784	0.375128	0.773101	0.764373	0.704785	0.232557	0.562477	0.518892	-0.0901355	-0.150517	0.286051	0.260425	0.184919	0.845271	-0.313538	-0.254426	-0.0846508	0.342942	-0.14672	-0.145444	-0.108644	-0.149072	-0.17857	-0.113628	-0.149146	-0.145112	-0.144851	-0.121711	-0.16572	-0.206519	-0.120043	-0.144265	-0.143851	-0.143222	-0.127272	-0.158403	-0.202658	-0.115982	-0.142231	-0.145801	-0.13919	-0.116438	-0.0880585	-0.0764712	-0.0976185	-0.167595	-0.0155609	0.0118416	0.0496672	0.187734	0.222818	0.114521	-0.129029	0.287176	0.311982	0.357123	0.376681	0.359423	0.398444	0.0287185	0.400245	0.408207	0.413195	0.424272	0.411945	0.441488	0.196958	0.399937	0.400837	0.425099	0.39062	0.378358	0.424083	0.320512	0.368418	0.369637	0.401869	0.355064	0.339785	0.417687	0.308333	0.385543	0.388632	0.47235	0.363961	0.341271	0.451001	0.218134	0.267901	0.264628	0.290588	0.219119	0.200379	0.260084	0.165322	0.629648	0.618625	0.689921	0.540588	0.551384	0.504211	0.569186	0.999509		0.993238	0.987225	0.98106	0.988174	0.323231	0.82392	0.835167	0.83598	0.679775	0.562285	0.89417	-0.087644	0.550457	0.68507	0.704898	0.678972	-0.200673	0.231438	0.333896	0.160149	0.134629	0.118972	0.676348	0.261885
Medium HDL phospholipids	0.255071	0.128818	0.32097	0.41005	0.267704	0.477534	0.415336	0.433623	0.302861	0.438085	0.0766159	0.244975	-0.0636033	0.0366197	-0.0914411	0.0905535	-0.0696673	0.124659	0.410101	0.531712	0.533255	0.303252	0.420205	0.454155	0.346163	0.566652	0.0660994	0.382423	0.796302	0.785333	0.743379	0.243688	0.575242	0.543483	-0.0851425	-0.156016	0.350783	0.298755	0.190528	0.859308	-0.315931	-0.275644	-0.0583832	0.382666	-0.154017	-0.152427	-0.115013	-0.150895	-0.1773	-0.11881	-0.157397	-0.152229	-0.151751	-0.127799	-0.170344	-0.210574	-0.125257	-0.152059	-0.151096	-0.150168	-0.133169	-0.162592	-0.205552	-0.121303	-0.150511	-0.153969	-0.14671	-0.123092	-0.0895206	-0.0751121	-0.101939	-0.177969	-0.0111596	0.017372	0.0611387	0.196808	0.229289	0.127298	-0.12927	0.315801	0.33983	0.38284	0.401173	0.383758	0.422412	0.0573535	0.423387	0.429505	0.433849	0.438523	0.423666	0.461703	0.25773	0.415075	0.414472	0.436251	0.399167	0.384949	0.438325	0.386553	0.380385	0.380101	0.411808	0.360526	0.344182	0.42761	0.377439	0.397715	0.399789	0.484856	0.370993	0.347128	0.462799	0.263052	0.321411	0.318006	0.340872	0.273416	0.255552	0.311429	0.196848	0.663426	0.652206	0.721237	0.573825	0.584492	0.537779	0.615065	0.993623	0.993238		0.968055	0.957141	0.986719	0.335608	0.812227	0.822845	0.819246	0.670067	0.553728	0.883467	-0.0612646	0.584795	0.708604	0.728391	0.706018	-0.215473	0.243777	0.324479	0.181656	0.137172	0.133133	0.638503	0.24148
Medium HDL cholesterol	0.231194	0.0855681	0.338957	0.390743	0.26006	0.515327	0.387165	0.471468	0.261023	0.328451	0.15205	0.245335	0.0499549	0.140549	-0.195113	0.0488488	0.0363326	0.103819	0.340204	0.459327	0.457616	0.180891	0.30861	0.394817	0.264235	0.494623	-0.0476101	0.330073	0.79367	0.789855	0.678578	0.137615	0.510625	0.453807	-0.192572	-0.239704	0.169438	0.131853	0.0945889	0.831037	-0.397251	-0.322158	-0.092304	0.373536	-0.212314	-0.211897	-0.175509	-0.228783	-0.263912	-0.185541	-0.212367	-0.221044	-0.220913	-0.197108	-0.243687	-0.285925	-0.195901	-0.219698	-0.227961	-0.227717	-0.213223	-0.246896	-0.294309	-0.200539	-0.22458	-0.234826	-0.229441	-0.208445	-0.188463	-0.179832	-0.192327	-0.251722	-0.124842	-0.0985376	-0.0669184	0.0839367	0.130758	-0.00123221	-0.229933	0.187906	0.218086	0.278568	0.302914	0.28706	0.32443	-0.0962646	0.332222	0.344759	0.358301	0.370719	0.353773	0.400906	0.0760309	0.341851	0.346088	0.371119	0.343035	0.327804	0.387236	0.209741	0.312489	0.316366	0.335648	0.311607	0.296551	0.373801	0.198329	0.32932	0.33564	0.408431	0.3234	0.301888	0.406309	0.0929696	0.281999	0.279566	0.313249	0.231862	0.211368	0.276785	0.0866154	0.648246	0.639104	0.707397	0.569407	0.579186	0.536394	0.521603	0.982506	0.987225	0.968055		0.998701	0.983188	0.201129	0.783575	0.799508	0.802439	0.675494	0.564839	0.865735	-0.211961	0.506822	0.6135	0.635521	0.614499	-0.279059	0.219544	0.302827	0.157938	0.121214	0.114688	0.674777	0.252365
Medium HDL cholesteryl esters	0.235349	0.0904557	0.341838	0.386059	0.261235	0.516084	0.382197	0.469335	0.258959	0.312896	0.147419	0.234609	0.0495312	0.136012	-0.192801	0.0549165	0.0370342	0.0913392	0.321932	0.439288	0.43691	0.170195	0.295125	0.377408	0.244034	0.471249	-0.0595126	0.309034	0.779201	0.776935	0.653057	0.119224	0.488531	0.427636	-0.195892	-0.237284	0.133318	0.111677	0.0792839	0.815471	-0.403829	-0.308621	-0.0953794	0.360827	-0.207037	-0.206822	-0.171223	-0.22713	-0.264539	-0.181421	-0.206445	-0.216089	-0.216141	-0.193426	-0.24046	-0.282616	-0.192785	-0.214174	-0.223672	-0.223618	-0.210111	-0.244427	-0.292684	-0.197332	-0.219574	-0.232414	-0.227572	-0.207848	-0.191717	-0.186108	-0.192388	-0.247203	-0.133668	-0.108735	-0.0792994	0.0659797	0.111836	-0.0162189	-0.232566	0.160849	0.190689	0.250717	0.275774	0.261021	0.296055	-0.114902	0.305972	0.319058	0.332542	0.348093	0.33281	0.374712	0.0419781	0.318367	0.32306	0.349278	0.321806	0.307587	0.363525	0.172617	0.29004	0.294409	0.315848	0.291036	0.276247	0.352328	0.160967	0.307412	0.313931	0.388912	0.302323	0.281084	0.384501	0.0680888	0.26531	0.263052	0.297116	0.216162	0.195641	0.261403	0.0724907	0.632253	0.623517	0.690954	0.556077	0.565875	0.523023	0.495075	0.976164	0.98106	0.957141	0.998701		0.972636	0.195042	0.776409	0.792012	0.805382	0.661221	0.549545	0.860735	-0.220309	0.478697	0.591256	0.612567	0.589839	-0.274109	0.208887	0.29989	0.149988	0.119516	0.108024	0.67287	0.247587
Medium HDL free cholesterol	0.207484	0.0628854	0.320444	0.398116	0.249031	0.49996	0.395771	0.468523	0.258796	0.376065	0.167534	0.279269	0.0528935	0.156363	-0.201279	0.024077	0.0348793	0.147236	0.398341	0.52165	0.522298	0.213526	0.348878	0.448979	0.331131	0.568818	-0.0065294	0.400459	0.829483	0.819896	0.758684	0.199706	0.579816	0.539348	-0.18099	-0.248281	0.296971	0.199225	0.146055	0.868618	-0.367125	-0.367258	-0.0775028	0.412698	-0.23336	-0.232198	-0.193781	-0.235838	-0.261469	-0.202871	-0.235796	-0.240317	-0.23953	-0.212402	-0.256105	-0.297524	-0.209123	-0.24105	-0.244029	-0.243102	-0.225362	-0.255812	-0.298706	-0.213461	-0.243359	-0.243193	-0.235911	-0.210721	-0.176636	-0.156616	-0.192515	-0.267542	-0.0930267	-0.0621057	-0.0231527	0.146332	0.196391	0.0510378	-0.219135	0.282625	0.313552	0.374848	0.396048	0.376422	0.421806	-0.0273054	0.421208	0.43155	0.445578	0.446009	0.423089	0.489133	0.199279	0.420757	0.423288	0.44336	0.413773	0.395021	0.466726	0.341135	0.388229	0.390246	0.400557	0.38073	0.36507	0.444697	0.330794	0.402575	0.408103	0.470495	0.39422	0.372254	0.477663	0.180678	0.336969	0.333979	0.365916	0.28425	0.26426	0.327133	0.132714	0.692382	0.681955	0.751886	0.605554	0.615041	0.573452	0.607312	0.984245	0.988174	0.986719	0.983188	0.972636		0.221514	0.793213	0.810026	0.774814	0.714934	0.610798	0.86534	-0.176218	0.598715	0.679058	0.703598	0.689748	-0.296103	0.253821	0.306003	0.183219	0.124102	0.135919	0.665468	0.264644
Medium HDL triglycerides	0.557129	0.626563	0.386868	0.412667	0.350687	0.284245	0.446169	0.227465	0.59994	0.727593	-0.550785	-0.0475412	-0.709954	-0.667267	0.651173	0.295402	-0.521124	-0.105896	0.377166	0.509719	0.50774	0.807189	0.740174	0.481747	0.315805	0.433275	0.747774	0.393654	-0.161908	-0.192503	0.129115	0.684051	0.425256	0.453413	0.671387	0.616285	0.560402	0.760352	0.667521	0.15559	0.570837	0.570335	-0.0874675	-0.409471	0.412482	0.417793	0.422815	0.497674	0.525591	0.456931	0.398573	0.501628	0.501178	0.492303	0.499498	0.503843	0.491306	0.502634	0.579934	0.58112	0.588169	0.59483	0.61172	0.572377	0.572368	0.637933	0.645446	0.658119	0.706896	0.725325	0.669224	0.606504	0.774252	0.784382	0.804531	0.773177	0.716919	0.809763	0.702822	0.660663	0.630603	0.539536	0.512357	0.49713	0.525467	0.794475	0.474362	0.452572	0.400886	0.426596	0.471469	0.300965	0.627483	0.449834	0.433822	0.445944	0.407542	0.437957	0.305996	0.533361	0.446159	0.435137	0.533722	0.389651	0.392539	0.37353	0.505084	0.447639	0.4303	0.507945	0.360706	0.355952	0.3733	0.73047	-0.392117	-0.397877	-0.427909	-0.396106	-0.391849	-0.39983	0.386902	-0.24615	-0.261898	-0.211169	-0.33953	-0.328845	-0.374007	0.19877	0.352075	0.323231	0.335608	0.201129	0.195042	0.221514		0.552526	0.521718	0.533807	0.25699	0.181799	0.458205	0.818769	0.235967	0.498813	0.493207	0.437181	0.577468	0.0624456	0.346113	-0.0935996	0.102031	-0.0437208	0.338356	0.255349
Small HDL particle concentration	0.428302	0.326225	0.462575	0.502657	0.323	0.52661	0.489478	0.465015	0.488348	0.552688	-0.102764	0.179482	-0.268673	-0.176139	0.175641	0.0706713	-0.208282	0.0410045	0.430976	0.567076	0.567338	0.483757	0.526802	0.499772	0.344564	0.579442	0.316381	0.5174	0.386231	0.358499	0.552587	0.438645	0.594384	0.541753	0.151484	0.0987668	0.369665	0.324237	0.417573	0.573483	0.07171	0.0455761	-0.317964	-0.170523	-0.0427137	-0.0401154	-0.0080831	-0.0186533	-0.0324525	-0.00309422	-0.0488274	0.0104409	0.00932001	0.0203871	-0.0174711	-0.0452666	0.0129884	0.0145354	0.0702412	0.069864	0.0843913	0.0533167	0.0305052	0.0736626	0.0712488	0.118864	0.125416	0.151298	0.173149	0.182278	0.159189	0.0942656	0.311145	0.337897	0.374934	0.481984	0.494459	0.42474	0.185852	0.485704	0.494647	0.506094	0.492939	0.45978	0.542201	0.333599	0.500329	0.500581	0.494913	0.507874	0.514234	0.475607	0.350281	0.524787	0.522579	0.544118	0.515318	0.519996	0.493434	0.3863	0.531534	0.531725	0.571732	0.518049	0.510463	0.545983	0.371576	0.545532	0.545264	0.60887	0.517432	0.501	0.575399	0.39929	-0.204133	-0.205803	-0.197945	-0.216628	-0.220417	-0.204162	0.0190879	0.164547	0.149385	0.245075	0.0501135	0.0615674	0.0128435	0.280575	0.831703	0.82392	0.812227	0.783575	0.776409	0.793213	0.552526		0.998893	0.90883	0.847441	0.750011	0.927087	0.284533	0.473405	0.601628	0.613771	0.579655	0.0697731	0.209589	0.437428	0.131825	0.114167	0.119952	0.672215	0.403064
Small HDL total lipids	0.412645	0.303417	0.459538	0.501444	0.317694	0.533641	0.487019	0.475834	0.474975	0.540991	-0.0729907	0.194606	-0.232802	-0.137502	0.137602	0.0542071	-0.178513	0.0528252	0.43476	0.572729	0.572884	0.460647	0.512563	0.504898	0.347684	0.590652	0.294171	0.528191	0.415325	0.387679	0.575578	0.428685	0.606048	0.551676	0.120893	0.0672017	0.364716	0.302585	0.406248	0.594463	0.04758	0.00866027	-0.321976	-0.143544	-0.0673488	-0.0648503	-0.0319861	-0.0448678	-0.0587632	-0.0286695	-0.0732617	-0.0177989	-0.0187676	-0.00609574	-0.0448628	-0.0738278	-0.0129363	-0.0141147	0.0393111	0.0389962	0.0541355	0.0224295	-0.00144426	0.0441163	0.0402717	0.0876373	0.0943429	0.120988	0.143961	0.155162	0.128644	0.0624829	0.283128	0.311023	0.347523	0.466545	0.484709	0.400889	0.153853	0.480135	0.491593	0.509332	0.497804	0.464379	0.547425	0.307317	0.507512	0.509053	0.506238	0.517702	0.521135	0.492475	0.339876	0.533312	0.531931	0.553048	0.525693	0.528447	0.509578	0.384175	0.539517	0.540278	0.574566	0.528705	0.520732	0.558191	0.369835	0.553136	0.55387	0.613028	0.529458	0.512901	0.587711	0.381563	-0.179233	-0.180796	-0.171335	-0.192936	-0.197438	-0.17916	0.0126516	0.192099	0.177146	0.272905	0.078197	0.0893472	0.0418896	0.294558	0.841714	0.835167	0.822845	0.799508	0.792012	0.810026	0.521718	0.998893		0.899324	0.865624	0.770615	0.92924	0.246029	0.492695	0.607594	0.620945	0.590009	0.0380081	0.217341	0.434276	0.139079	0.113025	0.124302	0.682556	0.406656
Small HDL phospholipids	0.395828	0.32	0.397681	0.409223	0.301419	0.453167	0.410595	0.355389	0.397161	0.401004	-0.173071	0.0692039	-0.365593	-0.307391	0.265415	0.202272	-0.324252	-0.0354526	0.26151	0.330433	0.332833	0.398522	0.405477	0.2692	0.196192	0.312282	0.160503	0.195331	0.379948	0.369466	0.397297	0.200954	0.327499	0.277316	0.112572	0.0844794	0.171031	0.281801	0.181422	0.499143	-0.116085	0.116343	-0.129694	-0.0942139	-0.0216193	-0.019995	0.00953455	-0.0212622	-0.0600232	0.0217393	-0.0236531	0.0296449	0.0270395	0.0273011	-0.0111283	-0.0373654	0.0175728	0.0385913	0.0751175	0.0737032	0.0795996	0.0477677	0.015446	0.0768268	0.0812796	0.0888424	0.0913643	0.104658	0.0980868	0.0735075	0.120758	0.0828348	0.189124	0.202637	0.243483	0.254636	0.234646	0.269061	0.128981	0.22571	0.226707	0.213149	0.214451	0.190069	0.255912	0.203282	0.206564	0.204663	0.191635	0.216336	0.231497	0.170122	0.167143	0.217926	0.213587	0.242205	0.202126	0.209841	0.179114	0.187864	0.212082	0.211	0.285644	0.188686	0.178846	0.229972	0.168779	0.233093	0.230142	0.342273	0.18667	0.166032	0.268549	0.247189	-0.163197	-0.165032	-0.144908	-0.188005	-0.197279	-0.162966	-0.0124842	0.212829	0.200788	0.27848	0.12289	0.13643	0.0784397	0.244871	0.844399	0.83598	0.819246	0.802439	0.805382	0.774814	0.533807	0.90883	0.899324		0.589174	0.449437	0.928687	0.279813	0.221741	0.450908	0.459649	0.402911	0.0677924	0.137928	0.366775	0.0980617	0.118959	0.0903875	0.566843	0.276815
Small HDL cholesterol	0.192432	0.0628862	0.367749	0.417708	0.199713	0.467957	0.384744	0.484002	0.294966	0.437516	0.185577	0.309159	0.127909	0.236503	-0.188323	-0.186285	0.141547	0.157947	0.46558	0.64078	0.636443	0.258353	0.372364	0.580973	0.379472	0.711674	0.174734	0.730581	0.463581	0.428066	0.681463	0.429556	0.727025	0.674848	-0.118984	-0.184769	0.379215	0.0746662	0.400894	0.587157	0.0355554	-0.280737	-0.38837	-0.0407946	-0.304075	-0.301938	-0.273564	-0.271272	-0.253616	-0.28511	-0.310797	-0.277695	-0.276714	-0.252592	-0.283647	-0.30886	-0.254146	-0.280229	-0.224479	-0.223795	-0.203385	-0.227567	-0.23437	-0.218463	-0.228323	-0.14871	-0.139202	-0.10522	-0.0511569	0.0062956	-0.108837	-0.187556	0.113604	0.154053	0.177121	0.431271	0.514683	0.258537	-0.0686866	0.539205	0.57021	0.647583	0.632364	0.59832	0.678832	0.172604	0.662661	0.674235	0.702929	0.690664	0.667573	0.726233	0.341566	0.7052	0.711555	0.720211	0.717858	0.705451	0.745457	0.425019	0.718145	0.723441	0.682309	0.737059	0.732219	0.750969	0.42134	0.719214	0.728454	0.697895	0.747957	0.740304	0.764867	0.290931	-0.05613	-0.0558492	-0.0411342	-0.0642121	-0.0677495	-0.0548046	-0.0931578	0.231247	0.218459	0.309741	0.126739	0.131795	0.110726	0.295557	0.67766	0.679775	0.670067	0.675494	0.661221	0.714934	0.25699	0.847441	0.865624	0.589174		0.983444	0.714858	0.00800912	0.67049	0.560869	0.587701	0.60616	-0.209044	0.249233	0.34661	0.165891	0.0599803	0.140206	0.621536	0.42912
Small HDL cholesteryl esters	0.113259	-0.00972614	0.314124	0.356089	0.142165	0.398323	0.314917	0.435445	0.221201	0.377114	0.242352	0.307741	0.224578	0.324313	-0.256284	-0.259162	0.225804	0.165205	0.434685	0.617046	0.609916	0.185117	0.303377	0.564307	0.35313	0.70154	0.14737	0.760442	0.399084	0.362758	0.635485	0.420333	0.71635	0.666094	-0.168622	-0.231202	0.354763	-0.00953545	0.394198	0.505073	0.0730709	-0.323908	-0.398217	-0.0600145	-0.346542	-0.344787	-0.321762	-0.312704	-0.283506	-0.338373	-0.352875	-0.327474	-0.326109	-0.300862	-0.327518	-0.348474	-0.302355	-0.331469	-0.274546	-0.273704	-0.25335	-0.27284	-0.270123	-0.271891	-0.27983	-0.190996	-0.181312	-0.1474	-0.086786	-0.0162056	-0.157014	-0.231975	0.0788193	0.120342	0.138319	0.414851	0.513476	0.217778	-0.109464	0.538236	0.572041	0.662232	0.643416	0.613337	0.681697	0.138758	0.677782	0.691457	0.728678	0.709518	0.681788	0.756107	0.322624	0.72467	0.7332	0.738405	0.744358	0.729595	0.77852	0.402608	0.741635	0.74802	0.686772	0.769571	0.767486	0.77126	0.404412	0.738131	0.749132	0.688419	0.78225	0.779883	0.776519	0.2511	-0.0633695	-0.0622637	-0.0474396	-0.0655617	-0.0669705	-0.0611887	-0.148647	0.170615	0.159047	0.246974	0.0733933	0.076216	0.0649429	0.227163	0.558607	0.562285	0.553728	0.564839	0.549545	0.610798	0.181799	0.750011	0.770615	0.449437	0.983444		0.576565	-0.0425214	0.667909	0.488238	0.517565	0.550225	-0.252858	0.22957	0.294086	0.156648	0.0331799	0.132156	0.540134	0.403234
Small HDL free cholesterol	0.41492	0.309209	0.440315	0.501702	0.346023	0.565104	0.512406	0.496658	0.460031	0.504366	-0.0944025	0.202701	-0.283107	-0.180357	0.136269	0.155968	-0.228547	0.0735867	0.412481	0.49656	0.504387	0.438389	0.494868	0.431241	0.340768	0.495323	0.204219	0.355846	0.551729	0.531688	0.621678	0.302962	0.506815	0.466858	0.0965411	0.0410262	0.334732	0.361039	0.273519	0.693271	-0.132628	-0.0237797	-0.201893	0.0523874	-0.0571903	-0.0542791	-0.0157268	-0.0381798	-0.0696096	-0.00287107	-0.0631629	-0.0100097	-0.0109047	-0.000402043	-0.0364715	-0.0682007	-0.00159169	-0.00585718	0.028155	0.0279515	0.0410389	0.00797545	-0.0314274	0.0439849	0.0312028	0.0494712	0.0550396	0.0770872	0.0885887	0.076972	0.0981896	0.0322416	0.194599	0.217118	0.251854	0.33443	0.331928	0.313433	0.0981324	0.349326	0.359046	0.361222	0.364843	0.327012	0.42764	0.236694	0.367983	0.367627	0.355038	0.373099	0.375286	0.355241	0.294158	0.379305	0.375143	0.393924	0.360506	0.361086	0.355315	0.360786	0.371884	0.371154	0.420638	0.349804	0.336148	0.40566	0.337136	0.389972	0.389337	0.484262	0.350357	0.325128	0.448162	0.337367	-0.00560269	-0.00850048	0.00253806	-0.0344275	-0.0453384	-0.00797396	0.139239	0.386435	0.373489	0.445278	0.291024	0.30291	0.251522	0.456927	0.898819	0.89417	0.883467	0.865735	0.860735	0.86534	0.458205	0.927087	0.92924	0.928687	0.714858	0.576565		0.207345	0.441427	0.633077	0.642432	0.600897	0.0176121	0.234863	0.421968	0.142234	0.139757	0.121305	0.709783	0.377588
Small HDL triglycerides	0.463037	0.594608	0.233366	0.270438	0.242406	0.0749045	0.307652	0.0366178	0.505268	0.599484	-0.632166	-0.12284	-0.794203	-0.773396	0.784306	0.28569	-0.601607	-0.108307	0.261735	0.292994	0.301581	0.75999	0.621858	0.286846	0.247436	0.196639	0.728932	0.212783	-0.451956	-0.483526	-0.0963961	0.574136	0.181305	0.237066	0.75198	0.713212	0.51772	0.704725	0.586801	-0.163119	0.693281	0.704966	-0.108718	-0.563653	0.469489	0.475195	0.470291	0.564066	0.597954	0.515398	0.454631	0.577751	0.576607	0.553319	0.579582	0.602177	0.550904	0.580302	0.669483	0.66992	0.669865	0.683545	0.712169	0.649266	0.663238	0.728119	0.732269	0.735221	0.760218	0.754509	0.745941	0.710239	0.813639	0.810635	0.820719	0.700761	0.607055	0.805818	0.800353	0.543087	0.497172	0.377243	0.324311	0.299535	0.362539	0.850344	0.285513	0.256148	0.193033	0.215359	0.266763	0.0796384	0.621921	0.264665	0.244542	0.24051	0.214609	0.252207	0.0944839	0.478316	0.284406	0.270854	0.365059	0.221804	0.227404	0.195744	0.461595	0.287083	0.266248	0.332392	0.191621	0.18911	0.198202	0.731416	-0.485253	-0.489242	-0.541533	-0.45737	-0.439963	-0.491341	0.335666	-0.478271	-0.489227	-0.473788	-0.531933	-0.525674	-0.551844	-0.000102069	-0.059389	-0.087644	-0.0612646	-0.211961	-0.220309	-0.176218	0.818769	0.284533	0.246029	0.279813	0.00800912	-0.0425214	0.207345		0.0178901	0.241044	0.221565	0.173108	0.707698	-0.000192959	0.25115	-0.0966087	0.063652	-0.0363986	0.0677493	0.190156
Sphingomyelins	0.206058	0.130051	0.260734	0.390871	0.217318	0.36352	0.384554	0.419948	0.351911	0.680741	0.133901	0.442384	0.0693646	0.234539	-0.256863	-0.0501812	0.100338	0.319342	0.705202	0.869556	0.879548	0.448	0.631042	0.796506	0.635344	0.93512	0.388997	0.863109	0.637817	0.60005	0.847818	0.665093	0.929981	0.939678	0.0638275	-0.0498134	0.725768	0.408342	0.613767	0.803496	0.13814	-0.338564	-0.240901	0.381539	-0.0584648	-0.054883	-0.0295366	0.0050305	0.0499666	-0.0460408	-0.0711051	-0.0746346	-0.0698218	-0.029704	-0.0432471	-0.0720146	-0.010813	-0.0882429	-0.0689409	-0.0648874	-0.0365999	-0.0417482	-0.0512774	-0.0322993	-0.0820867	-0.0216073	-0.00720563	0.0294156	0.129766	0.216004	0.0367459	-0.0798285	0.213813	0.256763	0.269915	0.543955	0.625516	0.366195	0.0170094	0.745009	0.776079	0.836026	0.850793	0.841373	0.841004	0.308245	0.887499	0.893359	0.899519	0.890998	0.867191	0.923697	0.605806	0.881386	0.882067	0.87809	0.871435	0.854695	0.906154	0.744593	0.859328	0.85873	0.831513	0.848277	0.837169	0.887375	0.748609	0.863544	0.866432	0.856797	0.859126	0.846578	0.894393	0.576159	0.452313	0.450638	0.405639	0.463399	0.463835	0.454882	0.472166	0.517341	0.506602	0.552512	0.436176	0.437762	0.43005	0.653225	0.551044	0.550457	0.584795	0.506822	0.478697	0.598715	0.235967	0.473405	0.492695	0.221741	0.67049	0.667909	0.441427	0.0178901		0.859119	0.869511	0.919098	-0.123727	0.266247	0.247569	0.188685	0.121224	0.153432	0.514115	0.298797
Phosphoglycerides	0.498336	0.424544	0.399224	0.526596	0.37865	0.502126	0.565256	0.473952	0.616284	0.870725	-0.161953	0.309351	-0.263713	-0.121357	0.0671904	0.151983	-0.132181	0.170389	0.705543	0.91509	0.917689	0.720754	0.84758	0.854841	0.612857	0.893602	0.612496	0.742742	0.576892	0.545219	0.749199	0.76454	0.890601	0.893107	0.399758	0.297253	0.758953	0.707804	0.727322	0.849609	0.243398	-0.00704768	-0.273916	0.257383	0.297461	0.301709	0.336304	0.351655	0.36357	0.330489	0.284316	0.294777	0.298761	0.335616	0.312777	0.27597	0.351693	0.283875	0.291678	0.295378	0.321881	0.308757	0.277865	0.333808	0.281508	0.31191	0.324264	0.356884	0.428116	0.470298	0.372955	0.263488	0.474356	0.505157	0.521551	0.672258	0.688321	0.595914	0.32616	0.753328	0.76432	0.768597	0.772688	0.754669	0.781899	0.501916	0.802996	0.799045	0.768766	0.786784	0.790095	0.756375	0.642007	0.786608	0.779749	0.784876	0.759028	0.759799	0.738068	0.742875	0.763759	0.758993	0.799574	0.726159	0.713465	0.772892	0.735205	0.777875	0.772258	0.840299	0.723177	0.703249	0.791959	0.719659	0.309855	0.304803	0.248674	0.310758	0.310304	0.306823	0.68684	0.466507	0.453157	0.501203	0.373548	0.379745	0.35186	0.6841	0.693872	0.68507	0.708604	0.6135	0.591256	0.679058	0.498813	0.601628	0.607594	0.450908	0.560869	0.488238	0.633077	0.241044	0.859119		0.993875	0.987294	0.212446	0.226231	0.377919	0.0947388	0.170216	0.0900164	0.636977	0.327137
Phosphatidylcholines	0.469931	0.396068	0.396145	0.526788	0.374564	0.51232	0.565952	0.503245	0.595419	0.85483	-0.1394	0.304053	-0.229601	-0.0922281	0.050889	0.11583	-0.0985964	0.161096	0.692307	0.917321	0.916689	0.699918	0.825791	0.859197	0.597554	0.907202	0.587479	0.759079	0.601968	0.569608	0.774853	0.756602	0.903042	0.909533	0.354699	0.248275	0.762248	0.687195	0.713618	0.863554	0.21816	-0.0482382	-0.244043	0.279617	0.243174	0.247485	0.281823	0.300705	0.317055	0.275624	0.229787	0.240431	0.244553	0.281881	0.260486	0.224578	0.298767	0.229132	0.240005	0.243838	0.270694	0.259469	0.23216	0.281799	0.229131	0.265405	0.278394	0.312178	0.3899	0.439297	0.328259	0.214421	0.4449	0.4782	0.496415	0.665664	0.690238	0.575403	0.286424	0.761874	0.775427	0.78529	0.79186	0.773916	0.800405	0.486988	0.819963	0.817056	0.790825	0.805678	0.805668	0.782648	0.647478	0.802266	0.796058	0.801059	0.775615	0.774162	0.7621	0.752607	0.776946	0.772447	0.806738	0.741335	0.728781	0.787453	0.744303	0.789554	0.784757	0.845452	0.739583	0.72021	0.805688	0.709756	0.323494	0.318385	0.268388	0.319447	0.317661	0.318534	0.660896	0.490497	0.476823	0.527108	0.394847	0.401119	0.372969	0.706476	0.713067	0.704898	0.728391	0.635521	0.612567	0.703598	0.493207	0.613771	0.620945	0.459649	0.587701	0.517565	0.642432	0.221565	0.869511	0.993875		0.990061	0.167102	0.247813	0.376825	0.0976815	0.167775	0.0913871	0.653117	0.343809
Cholines	0.410155	0.335041	0.364302	0.499253	0.340997	0.477187	0.52652	0.474178	0.541272	0.825319	-0.0810627	0.337151	-0.160066	-0.0158713	-0.0259386	0.0864598	-0.0492666	0.200408	0.702802	0.918968	0.920337	0.648392	0.792427	0.857819	0.614648	0.925979	0.545935	0.790988	0.62656	0.592675	0.807435	0.742169	0.921634	0.928607	0.290662	0.180016	0.769901	0.634926	0.696565	0.86806	0.194482	-0.118329	-0.24516	0.321793	0.174472	0.178762	0.212076	0.235153	0.258074	0.204045	0.160875	0.169031	0.173396	0.211844	0.192294	0.157454	0.22986	0.156999	0.169361	0.173329	0.200964	0.190912	0.166599	0.211286	0.157825	0.199587	0.213127	0.247957	0.332336	0.390575	0.263033	0.146212	0.393258	0.429198	0.44644	0.64182	0.679208	0.531627	0.224437	0.766543	0.784355	0.806798	0.813556	0.795836	0.821036	0.451906	0.845157	0.84411	0.825185	0.833776	0.827375	0.825632	0.650788	0.829636	0.824783	0.826946	0.805845	0.800545	0.804196	0.766553	0.804511	0.800684	0.819678	0.773703	0.761332	0.818749	0.761668	0.815329	0.812158	0.85687	0.774921	0.756785	0.835171	0.690969	0.371268	0.366804	0.31731	0.369689	0.367887	0.368005	0.635928	0.51551	0.502464	0.551145	0.422871	0.427922	0.405039	0.714481	0.685418	0.678972	0.706018	0.614499	0.589839	0.689748	0.437181	0.579655	0.590009	0.402911	0.60616	0.550225	0.600897	0.173108	0.919098	0.987294	0.990061		0.0967205	0.240374	0.342552	0.10815	0.158696	0.0993947	0.615432	0.327179
Triglyceride by phosphoglyceride ratio	0.675819	0.771923	0.327115	0.301457	0.319913	0.178464	0.341655	0.104356	0.696287	0.601613	-0.682482	-0.0915805	-0.840648	-0.803745	0.793685	0.337979	-0.591319	-0.141804	0.260976	0.270586	0.282687	0.769167	0.635077	0.287212	0.202485	0.100312	0.799224	0.1025	-0.549857	-0.560048	-0.351761	0.562218	0.0981071	0.105059	0.931269	0.950851	0.252671	0.644896	0.619116	-0.201836	0.798365	0.877684	-0.340631	-0.631618	0.897376	0.898797	0.893173	0.908894	0.89533	0.90444	0.89357	0.930766	0.929879	0.917967	0.922584	0.927225	0.910957	0.932432	0.948099	0.947839	0.945523	0.944937	0.94064	0.937587	0.947333	0.947625	0.946016	0.942688	0.911119	0.860118	0.939938	0.95084	0.861222	0.840147	0.817187	0.619684	0.50504	0.768319	0.924642	0.359853	0.312252	0.185364	0.150384	0.143771	0.157228	0.698174	0.129454	0.106038	0.0268035	0.0824562	0.14933	-0.0837497	0.303946	0.128569	0.113808	0.118136	0.103956	0.151032	-0.052762	0.161229	0.158151	0.150082	0.261392	0.115352	0.122269	0.083485	0.143235	0.168387	0.149571	0.232733	0.080825	0.0815833	0.0763796	0.53566	-0.531871	-0.535672	-0.614804	-0.484704	-0.464466	-0.524944	0.474031	-0.564859	-0.571026	-0.569738	-0.58986	-0.585947	-0.602704	-0.199641	-0.178817	-0.200673	-0.215473	-0.279059	-0.274109	-0.296103	0.577468	0.0697731	0.0380081	0.0677924	-0.209044	-0.252858	0.0176121	0.707698	-0.123727	0.212446	0.167102	0.0967205		-0.0581867	0.258192	-0.16379	0.0585759	-0.0761638	0.153827	0.156446
Citrate	0.07615	0.046468	0.107519	0.27606	0.153812	0.193108	0.328034	0.420067	0.181266	0.169232	0.0243405	0.104495	0.0206987	0.0593381	-0.0685092	-0.00598189	0.0713185	0.0241811	0.146258	0.227894	0.222176	0.10997	0.155303	0.221921	0.107953	0.265065	0.0813152	0.214744	0.25286	0.242162	0.299598	0.165923	0.258848	0.275725	-0.0117565	-0.0568298	0.254978	0.170623	0.137136	0.289406	-0.0244991	-0.210602	0.0153325	0.155623	-0.0468136	-0.0458845	-0.0342612	-0.0351388	-0.0313186	-0.0385893	-0.0498572	-0.0557367	-0.0543594	-0.0411114	-0.0486496	-0.0602008	-0.0356974	-0.059513	-0.0605198	-0.0593121	-0.0481606	-0.0568613	-0.0700251	-0.0441247	-0.0635284	-0.0564496	-0.0521345	-0.0384861	-0.0153752	0.000724088	-0.0314839	-0.0722178	0.0303748	0.0452269	0.0542338	0.144925	0.169103	0.0934252	-0.0327734	0.223064	0.234503	0.243726	0.268261	0.266176	0.26329	0.081073	0.251777	0.251812	0.248419	0.243087	0.23184	0.264091	0.21844	0.232996	0.231544	0.227805	0.221618	0.212694	0.24548	0.272475	0.215492	0.214028	0.205602	0.205979	0.200513	0.227603	0.261729	0.210056	0.210508	0.208475	0.206886	0.202216	0.222171	0.162129	0.144837	0.142372	0.151297	0.118774	0.110883	0.135608	0.13738	0.235933	0.230967	0.246294	0.202595	0.205356	0.193127	0.311363	0.230464	0.231438	0.243777	0.219544	0.208887	0.253821	0.0624456	0.209589	0.217341	0.137928	0.249233	0.22957	0.234863	-0.000192959	0.266247	0.226231	0.247813	0.240374	-0.0581867		0.352045	0.3648	0.0517224	0.231769	0.362953	0.377662
Lactate	0.392753	0.360344	0.363979	0.458172	0.341384	0.35759	0.669356	0.368542	0.489847	0.424435	-0.198109	0.135609	-0.302737	-0.224233	0.194992	0.144954	-0.206111	0.0208119	0.322829	0.365549	0.375451	0.406834	0.423222	0.338783	0.248905	0.36315	0.355382	0.322568	0.110869	0.0947261	0.232066	0.383257	0.368168	0.346669	0.293366	0.26266	0.298217	0.355022	0.384257	0.295547	0.22341	0.159154	-0.193893	-0.142044	0.200992	0.203157	0.217248	0.225528	0.22037	0.226632	0.19566	0.232462	0.232411	0.238939	0.222617	0.207049	0.23808	0.232958	0.255941	0.256122	0.266445	0.247098	0.22642	0.263097	0.255666	0.272421	0.276206	0.290166	0.299835	0.295802	0.296049	0.257815	0.334819	0.344486	0.342182	0.382404	0.371312	0.37229	0.284019	0.345026	0.341932	0.329078	0.3149	0.299864	0.333739	0.305441	0.332473	0.327796	0.301749	0.324516	0.340031	0.276762	0.275851	0.336694	0.332456	0.33835	0.326017	0.336119	0.286497	0.283354	0.338367	0.33668	0.371021	0.322941	0.320041	0.332028	0.263457	0.338811	0.334856	0.372378	0.309449	0.302738	0.33126	0.332014	-0.139219	-0.142514	-0.158911	-0.144842	-0.144274	-0.143874	0.238284	0.0241166	0.015367	0.0536263	-0.034612	-0.0284786	-0.0548814	0.186343	0.340976	0.333896	0.324479	0.302827	0.29989	0.306003	0.346113	0.437428	0.434276	0.366775	0.34661	0.294086	0.421968	0.25115	0.247569	0.377919	0.376825	0.342552	0.258192	0.352045		0.145187	0.160573	0.116129	0.50207	0.351917
beta-hydroxybutyrate	-0.00618246	-0.0524931	-0.031411	0.0538422	-0.117491	0.0171426	-0.0900356	0.0884465	0.0671632	0.0248982	0.146225	0.0831843	0.120093	0.1421	-0.091066	-0.153996	0.0786657	0.10875	0.0619564	0.090724	0.0892354	-0.00965034	-0.00161895	0.0719503	0.0928408	0.119869	-0.08544	0.0741694	0.255928	0.253876	0.227664	-0.0105222	0.115404	0.128959	-0.104437	-0.133251	0.145627	-0.00967081	-0.0167076	0.211232	-0.13502	-0.262453	0.0364026	0.188829	-0.111137	-0.111477	-0.0990995	-0.126053	-0.140336	-0.106877	-0.110328	-0.125113	-0.124974	-0.113468	-0.134369	-0.15238	-0.113239	-0.124807	-0.135253	-0.135213	-0.127957	-0.14539	-0.169272	-0.121367	-0.133221	-0.144979	-0.144045	-0.138218	-0.14005	-0.14582	-0.130281	-0.145994	-0.108039	-0.101689	-0.0907927	-0.0557664	-0.0453846	-0.0694321	-0.128904	0.0464209	0.0539954	0.0770745	0.0801465	0.0894412	0.0591349	-0.0458256	0.101014	0.101905	0.104753	0.0946144	0.0817173	0.124299	0.0997994	0.0895177	0.0889782	0.0891647	0.079174	0.0670946	0.115181	0.158718	0.0766139	0.0755807	0.0761932	0.0654184	0.0563278	0.103791	0.170969	0.079658	0.0805662	0.0979806	0.0746012	0.0677654	0.101573	0.053413	0.227501	0.227878	0.230673	0.222146	0.21908	0.225877	0.0233754	0.230345	0.230481	0.236831	0.225766	0.227074	0.220838	0.131721	0.156308	0.160149	0.181656	0.157938	0.149988	0.183219	-0.0935996	0.131825	0.139079	0.0980617	0.165891	0.156648	0.142234	-0.0966087	0.188685	0.0947388	0.0976815	0.10815	-0.16379	0.3648	0.145187		0.150462	0.85385	0.194448	0.0854742
Acetate	0.180075	0.150192	0.127947	0.130813	0.0997369	0.129316	0.0553599	0.150742	0.144456	0.142584	-0.0572775	0.0601099	-0.089646	-0.0586588	0.0381422	0.0626298	-0.0661716	0.0415352	0.115704	0.121846	0.126892	0.130545	0.147093	0.108387	0.110309	0.132201	0.107452	0.093772	0.0989552	0.0954971	0.111799	0.1222	0.13279	0.129813	0.0939589	0.078484	0.115047	0.168818	0.114923	0.155565	0.0275485	0.0256047	-0.0278888	0.0434037	0.105546	0.106219	0.113942	0.108755	0.100817	0.115412	0.103923	0.100017	0.100699	0.108128	0.100847	0.0901072	0.112112	0.0983879	0.0884453	0.0890091	0.0943919	0.0867208	0.0705569	0.100688	0.088009	0.0761409	0.0776384	0.0825724	0.0867133	0.0836665	0.0875712	0.0710208	0.0763699	0.0795667	0.0782189	0.0950382	0.0934892	0.0906916	0.0612777	0.0966429	0.0978222	0.0925578	0.102531	0.105244	0.0935827	0.0632569	0.112595	0.111637	0.102278	0.111605	0.116266	0.0971808	0.08152	0.105802	0.104272	0.105756	0.100399	0.101593	0.0933175	0.107391	0.0973217	0.0964578	0.111291	0.0889125	0.085716	0.101678	0.10238	0.09763	0.0960984	0.117935	0.0837978	0.0791557	0.101476	0.112273	0.0488179	0.0469676	0.0315178	0.0493424	0.0527415	0.0404681	0.182175	0.0900421	0.0870937	0.0958136	0.0712233	0.0737519	0.0626243	0.14101	0.136841	0.134629	0.137172	0.121214	0.119516	0.124102	0.102031	0.114167	0.113025	0.118959	0.0599803	0.0331799	0.139757	0.063652	0.121224	0.170216	0.167775	0.158696	0.0585759	0.0517224	0.160573	0.150462		0.204093	0.174562	0.0468178
Acetoacetate	0.0904743	0.0559248	0.0420714	0.0633703	-0.0754193	0.0482665	-0.0875821	0.0826886	0.0859272	0.0619711	0.106975	0.0956768	0.067897	0.099078	-0.0335276	-0.165097	0.0495463	0.1043	0.102437	0.110031	0.114151	0.0393663	0.0298557	0.0943804	0.120457	0.114369	-0.0188399	0.0846141	0.171696	0.169504	0.160332	0.0314444	0.111255	0.121428	-0.0385449	-0.0581699	0.116486	0.00747477	0.0314752	0.158036	-0.0499233	-0.160233	-0.0129368	0.0992076	-0.0667137	-0.0667351	-0.059206	-0.0723128	-0.0791409	-0.062932	-0.0667232	-0.0675898	-0.067735	-0.0625675	-0.0752082	-0.0859624	-0.0626276	-0.0666421	-0.0641023	-0.0642815	-0.0602408	-0.0719752	-0.0858336	-0.0582182	-0.0624471	-0.0610122	-0.0601705	-0.0565681	-0.0555274	-0.0586763	-0.0507745	-0.062712	-0.0317894	-0.0274379	-0.0245993	0.00297088	0.00910707	-0.00766398	-0.0473806	0.0695776	0.0740375	0.088633	0.0869763	0.0909083	0.0763538	0.00626249	0.0974417	0.0977158	0.0971495	0.0940591	0.0871532	0.108407	0.0920898	0.0930098	0.0924439	0.093265	0.0861742	0.0796307	0.105148	0.125017	0.0876452	0.0870906	0.0902658	0.080259	0.0743635	0.104826	0.128747	0.0910236	0.0914741	0.104755	0.0862275	0.0813575	0.10475	0.064803	0.140965	0.141547	0.140386	0.141031	0.138953	0.14369	0.0143195	0.14338	0.143398	0.150383	0.138527	0.139267	0.135578	0.0711046	0.116754	0.118972	0.133133	0.114688	0.108024	0.135919	-0.0437208	0.119952	0.124302	0.0903875	0.140206	0.132156	0.121305	-0.0363986	0.153432	0.0900164	0.0913871	0.0993947	-0.0761638	0.231769	0.116129	0.85385	0.204093		0.178397	0.102083
Albumin	0.57326	0.460532	0.600864	0.595464	0.456836	0.755344	0.606361	0.772945	0.633024	0.579556	-0.0732537	0.266852	-0.13214	-0.0175389	-0.0355635	0.108766	0.013493	0.0672702	0.482409	0.64524	0.643813	0.453821	0.55991	0.622848	0.36294	0.646754	0.380945	0.564009	0.416207	0.3971	0.507182	0.518516	0.657809	0.612261	0.194267	0.150445	0.315964	0.389107	0.499215	0.65252	0.13231	-0.0387292	-0.237509	0.0123175	0.124087	0.126403	0.15217	0.148561	0.143607	0.15102	0.117796	0.13813	0.139729	0.160839	0.136937	0.106768	0.168923	0.134482	0.148818	0.150103	0.167519	0.14421	0.111111	0.172799	0.146528	0.176283	0.183804	0.208981	0.243384	0.263328	0.216445	0.146998	0.288106	0.312915	0.300183	0.473255	0.510051	0.375727	0.17359	0.468901	0.486213	0.502388	0.525989	0.510872	0.538044	0.232825	0.553408	0.559685	0.539448	0.579882	0.588189	0.542412	0.250958	0.566828	0.568663	0.583538	0.572643	0.576252	0.549568	0.326273	0.55451	0.55829	0.583942	0.556732	0.549336	0.583055	0.282525	0.556004	0.558475	0.59582	0.545538	0.533341	0.585457	0.32512	-0.0398867	-0.0443189	-0.0512769	-0.065584	-0.0759021	-0.0400481	0.320545	0.276854	0.264458	0.32361	0.188379	0.196811	0.160085	0.430109	0.67771	0.676348	0.638503	0.674777	0.67287	0.665468	0.338356	0.672215	0.682556	0.566843	0.621536	0.540134	0.709783	0.0677493	0.514115	0.636977	0.653117	0.615432	0.153827	0.362953	0.50207	0.194448	0.174562	0.178397		0.52822
Creatinine	0.388033	0.357577	0.443666	0.414033	0.301857	0.437647	0.425641	0.522916	0.393592	0.374209	-0.0469593	0.193789	-0.111156	-0.0265881	0.0511857	-0.0366287	0.00441115	0.0697777	0.330457	0.411429	0.415487	0.313314	0.343089	0.407412	0.255244	0.399563	0.325358	0.40453	0.0900832	0.0655716	0.285301	0.388001	0.400785	0.392856	0.177097	0.144144	0.260199	0.244907	0.379091	0.260543	0.231928	0.0457926	-0.227876	-0.159456	0.0390049	0.0419648	0.0549449	0.0866562	0.107731	0.0608847	0.0303762	0.0763732	0.0775271	0.0843206	0.0858759	0.0819542	0.0896694	0.0730118	0.118053	0.118909	0.128667	0.123963	0.12687	0.119877	0.113657	0.171193	0.176959	0.194898	0.225747	0.248921	0.195688	0.147235	0.298985	0.316721	0.309965	0.422058	0.442279	0.35695	0.211531	0.396536	0.403098	0.398617	0.401465	0.371631	0.446835	0.287543	0.379181	0.37937	0.366574	0.381594	0.384671	0.362267	0.266478	0.395436	0.394859	0.39325	0.397003	0.403595	0.369501	0.265958	0.407521	0.408744	0.400465	0.412471	0.414053	0.401768	0.236695	0.405982	0.406923	0.390875	0.40627	0.403123	0.411261	0.280554	-0.173256	-0.175593	-0.185893	-0.174545	-0.170424	-0.181511	0.121624	-0.00335854	-0.0120051	0.0251823	-0.0622317	-0.0592964	-0.0716844	0.19022	0.26488	0.261885	0.24148	0.252365	0.247587	0.264644	0.255349	0.403064	0.406656	0.276815	0.42912	0.403234	0.377588	0.190156	0.298797	0.327137	0.343809	0.327179	0.156446	0.377662	0.351917	0.0854742	0.0468178	0.102083	0.52822
Abbreviations: ApoA1, apolipoprotein A1, ApoB, apolipoprotein B, BCAAs, branched-chain amino acids, HbA1c, glycated hemoglobin A1c, HDL, high-density lipoprotein, IDL, intermediate-density lipoprotein, LDL, low-density lipoprotein, MUFA, monounsaturated fatty acids, n-3, omega-3, n-6 - omega-6, PUFA, polyunsaturated fatty acids, SFA, saturated fatty acids, VLDL, very low-density lipoprotein

### Sheet: ST5
																						0
Supplemental Table 5. Associations between 154 metabolic biomarkers and type 2 diabetes1
	MEC						SEED						Meta-analysis of Chinese		Meta-analysis of Malays		Meta-analysis of Indians		Meta-analysis of Asians			European cohorts						Meta-analysis of Europeans			Meta-analysis of Asians and Europeans
	Chinese (n = 755)		Malay (n = 627)		Indian (n = 627)		Chinese (n = 1921)		Malay (n = 1245)		Indian (n = 1218)											FINRISK 2002 (n = 3904)		FINRISK 2012 (n = 4475)		Health 2000 (n = 6179)
Metabolic biomarker	OR (95% CI)	P-value	OR (95% CI)	P-value	OR (95% CI)	P-value	OR (95% CI)	P-value	OR (95% CI)	P-value	OR (95% CI)	P-value	OR (95% CI)	P-value	OR (95% CI)	P-value	OR (95% CI)	P-value	OR (95% CI)	P-value	P-heterogeneity	OR (95% CI)	P-value	OR (95% CI)	P-value	OR (95% CI)	P-value	OR (95% CI)	P-value	P-heterogeneity	OR (95% CI)	P-value	P-heterogeneity
Leucine	2.16 (1.64 - 2.85)	5.18631e-08	1.88 (1.37 - 2.58)	8.57482e-05	2.26 (1.69 - 3.03)	4.52171e-08	1.43 (1.15 - 1.78)	0.00158614	1.24 (0.99 - 1.57)	0.0648358	1.04 (0.84 - 1.30)	0.693676	1.68 (1.41 - 2.00)	4.3711e-09	1.44 (1.19 - 1.73)	0.0001373	1.38 (1.16 - 1.64)	0.000330949	1.50 (1.35 - 1.66)	1.46324e-14	0.255451	1.30 (1.15 - 1.46)	2.47e-05	1.33 (1.08 - 1.66)	0.00889062	1.41 (1.29 - 1.54)	1.38e-13	1.36 (1.27 - 1.46)	9.41e-19	0.553901	1.40 (1.33 - 1.49)	3.08399e-31	0.138802
Isoleucine	2.17 (1.66 - 2.84)	1.79078e-08	2.03 (1.45 - 2.84)	3.75935e-05	2.11 (1.59 - 2.81)	2.88191e-07	1.43 (1.16 - 1.77)	0.000895354	1.23 (0.98 - 1.53)	0.0727323	1.03 (0.83 - 1.28)	0.782883	1.68 (1.42 - 1.98)	1.14435e-09	1.43 (1.19 - 1.72)	0.000164485	1.33 (1.12 - 1.58)	0.000990241	1.48 (1.34 - 1.63)	2.20861e-14	0.151871	1.31 (1.16 - 1.48)	1.03e-05	1.33 (1.07 - 1.66)	0.0107989	1.39 (1.27 - 1.51)	6.18e-14	1.36 (1.27 - 1.45)	1.57e-19	0.763928	1.39 (1.32 - 1.47)	6.59597e-32	0.172349
Valine	1.77 (1.39 - 2.26)	4.30627e-06	1.47 (1.09 - 1.98)	0.0110312	2.11 (1.58 - 2.82)	5.02813e-07	1.35 (1.06 - 1.72)	0.0136152	1.30 (1.05 - 1.61)	0.0177157	1.06 (0.85 - 1.32)	0.603308	1.54 (1.30 - 1.83)	6.27933e-07	1.35 (1.14 - 1.61)	0.000650392	1.36 (1.14 - 1.61)	0.000616355	1.42 (1.28 - 1.57)	8.23889e-12	0.479915	1.19 (1.04 - 1.36)	0.00972164	1.12 (0.87 - 1.45)	0.372528	1.30 (1.18 - 1.43)	1e-07	1.25 (1.16 - 1.35)	5.55e-09	0.394818	1.31 (1.23 - 1.39)	1.94747e-18	0.0468054
Phenylalanine	1.41 (1.12 - 1.76)	0.00293161	1.44 (1.11 - 1.86)	0.00594327	1.55 (1.19 - 2.01)	0.000977568	1.09 (0.83 - 1.44)	0.52144	1.05 (0.73 - 1.49)	0.802904	1.04 (0.82 - 1.31)	0.761493	1.27 (1.07 - 1.51)	0.00686478	1.29 (1.04 - 1.59)	0.0177685	1.24 (1.04 - 1.47)	0.0154297	1.26 (1.14 - 1.40)	1.52125e-05	0.959418	1.23 (1.10 - 1.38)	0.000243	1.14 (0.93 - 1.39)	0.207044	1.24 (1.12 - 1.36)	1.38e-05	1.22 (1.14 - 1.31)	7.61e-09	0.745638	1.24 (1.17 - 1.31)	5.98724e-13	0.629532
Tyrosine	1.54 (1.19 - 1.99)	0.00100301	1.23 (0.95 - 1.59)	0.1178	1.58 (1.24 - 2.02)	0.000196602	1.20 (0.95 - 1.51)	0.130076	1.20 (0.99 - 1.47)	0.0675321	1.04 (0.87 - 1.25)	0.6574	1.34 (1.13 - 1.59)	0.000870236	1.21 (1.04 - 1.42)	0.0162622	1.22 (1.05 - 1.41)	0.00905617	1.25 (1.14 - 1.37)	1.82661e-06	0.637044	1.17 (1.04 - 1.33)	0.0120735	1.17 (0.93 - 1.48)	0.187227	1.23 (1.12 - 1.35)	7.13e-06	1.21 (1.13 - 1.29)	1.4e-07	0.790479	1.22 (1.16 - 1.29)	1.41508e-12	0.563328
Histidine	1.17 (0.96 - 1.43)	0.116423	1.17 (0.92 - 1.50)	0.199501	1.22 (0.98 - 1.52)	0.0803252	0.89 (0.66 - 1.20)	0.452938	0.99 (0.74 - 1.33)	0.956725	0.68 (0.53 - 0.87)	0.00211278	1.08 (0.91 - 1.27)	0.372683	1.10 (0.91 - 1.32)	0.341712	0.94 (0.80 - 1.11)	0.468885	1.03 (0.93 - 1.14)	0.54506	0.395135	1.08 (0.94 - 1.23)	0.275021	1.00 (0.78 - 1.28)	0.999067	1.09 (0.99 - 1.20)	0.093027	1.08 (1.00 - 1.16)	0.0560964	0.833793	1.06 (1.00 - 1.12)	0.0584714	0.509441
Alanine	1.56 (1.23 - 1.97)	0.000194346	1.20 (0.91 - 1.57)	0.190574	1.46 (1.18 - 1.82)	0.00057644	1.14 (0.88 - 1.47)	0.331267	1.12 (0.88 - 1.42)	0.343587	1.11 (0.91 - 1.37)	0.296903	1.35 (1.14 - 1.61)	0.000622901	1.15 (0.97 - 1.38)	0.114743	1.27 (1.09 - 1.47)	0.00182475	1.26 (1.14 - 1.38)	2.30032e-06	0.452585	1.36 (1.20 - 1.54)	7.94e-07	1.25 (0.99 - 1.58)	0.0580658	1.18 (1.07 - 1.30)	0.000594	1.25 (1.14 - 1.39)	8.17e-06	0.191708	1.26 (1.17 - 1.35)	8.14804e-11	0.962356
Glutamine	1.30 (1.04 - 1.64)	0.0216387	1.14 (0.86 - 1.51)	0.374709	1.24 (0.99 - 1.54)	0.0557894	0.87 (0.67 - 1.13)	0.295023	0.94 (0.76 - 1.15)	0.530397	0.82 (0.67 - 1.01)	0.0605539	1.10 (0.92 - 1.30)	0.298086	1.00 (0.85 - 1.18)	0.993174	0.99 (0.86 - 1.15)	0.935202	1.02 (0.93 - 1.12)	0.603771	0.663625	0.89 (0.78 - 1.02)	0.100823	0.71 (0.55 - 0.92)	0.00976482	1.03 (0.94 - 1.14)	0.495379	0.90 (0.75 - 1.07)	0.240367	0.0138755	1.00 (0.92 - 1.08)	0.931442	0.200273
Glycoprotein acetyls	2.27 (1.73 - 2.96)	2.18491e-09	1.85 (1.34 - 2.56)	0.000189748	1.75 (1.38 - 2.22)	3.21694e-06	1.34 (1.10 - 1.64)	0.00418001	1.02 (0.79 - 1.32)	0.865807	1.12 (0.94 - 1.34)	0.199948	1.62 (1.38 - 1.90)	4.18095e-09	1.29 (1.05 - 1.58)	0.0139518	1.32 (1.15 - 1.52)	0.000125738	1.41 (1.28 - 1.55)	9.69851e-13	0.111791	1.33 (1.18 - 1.49)	2.06e-06	1.38 (1.11 - 1.71)	0.00333987	1.34 (1.22 - 1.46)	2.46e-10	1.34 (1.25 - 1.43)	3.38e-17	0.948842	1.36 (1.29 - 1.44)	3.43369e-28	0.371149
Total fatty acids	1.62 (1.29 - 2.04)	4.25471e-05	1.56 (1.18 - 2.07)	0.00188604	1.80 (1.42 - 2.29)	1.5873e-06	1.28 (1.05 - 1.56)	0.012923	1.06 (0.85 - 1.31)	0.617994	1.06 (0.89 - 1.28)	0.500837	1.41 (1.22 - 1.64)	5.61132e-06	1.22 (1.03 - 1.45)	0.0214902	1.29 (1.12 - 1.49)	0.000567065	1.31 (1.20 - 1.44)	1.79134e-09	0.450295	1.23 (1.09 - 1.39)	0.000732	1.19 (0.95 - 1.49)	0.133596	1.20 (1.09 - 1.31)	9.96e-05	1.21 (1.13 - 1.29)	8.64e-08	0.930859	1.25 (1.18 - 1.32)	2.43515e-15	0.140971
Unsaturation index	0.65 (0.52 - 0.80)	5.21767e-05	0.55 (0.41 - 0.73)	5.73205e-05	0.74 (0.59 - 0.94)	0.0120408	0.81 (0.64 - 1.01)	0.0617354	0.81 (0.62 - 1.06)	0.124549	0.85 (0.69 - 1.05)	0.137003	0.72 (0.61 - 0.84)	2.33975e-05	0.68 (0.56 - 0.83)	0.000116263	0.80 (0.69 - 0.94)	0.00543617	0.74 (0.67 - 0.81)	5.37893e-10	0.379734	0.83 (0.73 - 0.93)	0.00209131	0.72 (0.57 - 0.90)	0.00438656	0.79 (0.72 - 0.86)	2.94e-07	0.79 (0.74 - 0.85)	6.43e-11	0.551181	0.77 (0.73 - 0.82)	4.09764e-19	0.237239
Omega 3 polyunsaturated fatty acids %	0.92 (0.77 - 1.10)	0.362007	0.86 (0.68 - 1.09)	0.209588	1.10 (0.87 - 1.39)	0.424152	1.02 (0.81 - 1.27)	0.887204	1.01 (0.79 - 1.28)	0.943087	1.01 (0.81 - 1.24)	0.959988	0.96 (0.83 - 1.10)	0.529334	0.93 (0.78 - 1.10)	0.397565	1.05 (0.90 - 1.23)	0.562934	0.98 (0.89 - 1.07)	0.603414	0.555403	1.01 (0.89 - 1.14)	0.855173	0.87 (0.67 - 1.12)	0.278269	0.97 (0.88 - 1.06)	0.456553	0.97 (0.91 - 1.04)	0.444571	0.554684	0.97 (0.92 - 1.03)	0.356997	0.938747
Omega 6 polyunsaturated fatty acids %	0.59 (0.47 - 0.74)	4.71759e-06	0.65 (0.49 - 0.85)	0.00153266	0.69 (0.55 - 0.86)	0.000860042	0.70 (0.55 - 0.88)	0.0025288	0.70 (0.54 - 0.91)	0.00667457	0.82 (0.68 - 0.99)	0.0381662	0.64 (0.55 - 0.75)	7.15982e-08	0.68 (0.56 - 0.81)	3.33014e-05	0.76 (0.66 - 0.88)	0.000190106	0.70 (0.64 - 0.77)	3.30187e-14	0.269689	0.68 (0.60 - 0.77)	2.79e-10	0.63 (0.51 - 0.79)	3.41e-05	0.72 (0.66 - 0.79)	5.57e-13	0.70 (0.65 - 0.75)	3.14e-25	0.524779	0.70 (0.66 - 0.74)	8.11768e-38	0.955925
Polyunsaturated fatty acids %	0.61 (0.49 - 0.76)	1.20244e-05	0.63 (0.48 - 0.82)	0.000801327	0.71 (0.57 - 0.89)	0.00333686	0.72 (0.57 - 0.92)	0.00700952	0.71 (0.55 - 0.93)	0.0128997	0.82 (0.68 - 1.00)	0.0535431	0.66 (0.56 - 0.78)	4.65416e-07	0.67 (0.55 - 0.81)	3.77009e-05	0.77 (0.67 - 0.90)	0.000705981	0.71 (0.64 - 0.78)	7.38206e-13	0.298299	0.71 (0.63 - 0.80)	2.3e-08	0.64 (0.52 - 0.79)	3.81e-05	0.74 (0.67 - 0.81)	1.76e-11	0.72 (0.67 - 0.77)	8.97e-22	0.47786	0.72 (0.68 - 0.76)	5.06608e-33	0.781191
Monounsaturated fatty acids %	1.73 (1.39 - 2.16)	1.31094e-06	1.69 (1.26 - 2.27)	0.000406216	1.39 (1.13 - 1.72)	0.00217793	1.34 (1.07 - 1.67)	0.00931338	1.33 (1.02 - 1.73)	0.0349734	1.26 (1.03 - 1.55)	0.0274176	1.52 (1.30 - 1.78)	1.53166e-07	1.48 (1.22 - 1.81)	8.23021e-05	1.32 (1.14 - 1.53)	0.000201306	1.43 (1.30 - 1.57)	1.13466e-13	0.416076	1.42 (1.26 - 1.61)	2.36e-08	1.59 (1.26 - 2.01)	0.000112	1.32 (1.20 - 1.45)	6.65e-09	1.38 (1.27 - 1.51)	6.89e-14	0.27831	1.40 (1.32 - 1.50)	5.96479e-26	0.628123
Saturated fatty acids %	1.09 (0.90 - 1.32)	0.358585	1.18 (0.92 - 1.51)	0.194111	1.11 (0.89 - 1.37)	0.353254	1.27 (1.00 - 1.62)	0.0496294	1.27 (0.99 - 1.62)	0.0567639	1.08 (0.90 - 1.31)	0.405234	1.16 (1.00 - 1.34)	0.0531825	1.22 (1.03 - 1.46)	0.0233326	1.09 (0.95 - 1.26)	0.215359	1.15 (1.05 - 1.25)	0.0021108	0.616876	1.15 (1.03 - 1.30)	0.0162671	1.29 (1.04 - 1.62)	0.0224427	1.23 (1.13 - 1.34)	4.77e-06	1.21 (1.13 - 1.29)	2.91e-08	0.563983	1.19 (1.13 - 1.25)	3.46932e-10	0.363346
Linoleic acid %	0.80 (0.65 - 0.99)	0.0389075	0.82 (0.64 - 1.05)	0.122084	0.75 (0.60 - 0.95)	0.0150027	0.70 (0.56 - 0.88)	0.00212004	0.72 (0.56 - 0.93)	0.0112013	0.82 (0.67 - 1.00)	0.044947	0.76 (0.65 - 0.88)	0.000319758	0.77 (0.65 - 0.92)	0.00390942	0.79 (0.68 - 0.92)	0.00192034	0.77 (0.71 - 0.85)	2.95342e-08	0.921895	0.70 (0.62 - 0.79)	9.68e-09	0.64 (0.50 - 0.81)	0.000201	0.74 (0.68 - 0.82)	8.3e-10	0.72 (0.67 - 0.77)	9.95e-20	0.408341	0.74 (0.70 - 0.78)	3.96064e-26	0.211548
Docosahexaenoic acid %	0.94 (0.79 - 1.13)	0.524209	0.96 (0.76 - 1.21)	0.712416	1.07 (0.85 - 1.35)	0.548083	0.97 (0.78 - 1.20)	0.769379	0.99 (0.77 - 1.26)	0.921377	0.99 (0.80 - 1.22)	0.909367	0.95 (0.83 - 1.09)	0.49885	0.97 (0.82 - 1.15)	0.737457	1.03 (0.88 - 1.20)	0.745135	0.98 (0.90 - 1.07)	0.670726	0.78088	1.02 (0.90 - 1.15)	0.787749	0.87 (0.67 - 1.12)	0.265144	0.95 (0.86 - 1.04)	0.251265	0.96 (0.90 - 1.03)	0.303636	0.455598	0.97 (0.92 - 1.03)	0.285935	0.751535
Omega 3 polyunsaturated fatty acids	1.24 (1.02 - 1.51)	0.034864	1.15 (0.90 - 1.47)	0.262815	1.57 (1.23 - 1.99)	0.000225531	1.21 (0.99 - 1.49)	0.0661111	1.06 (0.85 - 1.32)	0.613511	1.03 (0.85 - 1.25)	0.764713	1.23 (1.06 - 1.41)	0.00521159	1.10 (0.93 - 1.30)	0.261254	1.22 (1.05 - 1.42)	0.0103306	1.19 (1.09 - 1.29)	0.000140367	0.563727	1.12 (0.99 - 1.26)	0.0649526	1.00 (0.79 - 1.27)	0.995674	1.07 (0.98 - 1.17)	0.141374	1.08 (1.01 - 1.15)	0.0287885	0.67404	1.12 (1.06 - 1.18)	4.91149e-05	0.0945314
Omega 6 polyunsaturated fatty acids	1.33 (1.08 - 1.64)	0.00771498	1.35 (1.03 - 1.76)	0.0306867	1.66 (1.30 - 2.11)	3.89457e-05	1.14 (0.92 - 1.42)	0.230439	0.94 (0.76 - 1.17)	0.594972	0.96 (0.79 - 1.17)	0.671053	1.24 (1.06 - 1.44)	0.00585557	1.08 (0.92 - 1.28)	0.355151	1.19 (1.02 - 1.39)	0.0230883	1.17 (1.07 - 1.29)	0.000480133	0.491705	1.03 (0.91 - 1.17)	0.596815	0.94 (0.73 - 1.21)	0.622982	1.05 (0.95 - 1.15)	0.348272	1.03 (0.96 - 1.11)	0.377282	0.732812	1.09 (1.03 - 1.15)	0.00421269	0.0287748
Polyunsaturated fatty acids	1.33 (1.08 - 1.63)	0.007923	1.33 (1.01 - 1.73)	0.0399336	1.66 (1.31 - 2.11)	3.55485e-05	1.17 (0.94 - 1.46)	0.157386	0.96 (0.78 - 1.19)	0.716447	0.97 (0.80 - 1.18)	0.764229	1.25 (1.08 - 1.45)	0.00374086	1.09 (0.92 - 1.29)	0.321014	1.20 (1.03 - 1.40)	0.0172448	1.18 (1.08 - 1.30)	0.000233658	0.467056	1.06 (0.93 - 1.20)	0.362548	0.95 (0.74 - 1.22)	0.6778	1.05 (0.96 - 1.16)	0.266889	1.05 (0.97 - 1.12)	0.209947	0.718013	1.10 (1.04 - 1.16)	0.00107322	0.035645
Monounsaturated fatty acids	1.82 (1.43 - 2.32)	1.05419e-06	1.71 (1.28 - 2.29)	0.000296918	1.78 (1.41 - 2.25)	1.28174e-06	1.31 (1.08 - 1.58)	0.00520587	1.12 (0.89 - 1.40)	0.338961	1.12 (0.94 - 1.35)	0.213749	1.48 (1.28 - 1.72)	1.93871e-07	1.31 (1.10 - 1.57)	0.00289321	1.34 (1.16 - 1.54)	7.69567e-05	1.38 (1.26 - 1.51)	1.37929e-12	0.500199	1.30 (1.16 - 1.46)	5.97e-06	1.29 (1.05 - 1.59)	0.0165605	1.25 (1.15 - 1.36)	4.22e-07	1.27 (1.19 - 1.36)	7.23e-13	0.839866	1.31 (1.24 - 1.38)	1.94277e-23	0.140302
Saturated fatty acids	1.71 (1.34 - 2.17)	1.37172e-05	1.60 (1.21 - 2.11)	0.000957902	1.83 (1.44 - 2.32)	7.68174e-07	1.29 (1.07 - 1.56)	0.00734112	1.10 (0.88 - 1.37)	0.415591	1.08 (0.90 - 1.29)	0.406668	1.44 (1.24 - 1.66)	1.71919e-06	1.27 (1.07 - 1.51)	0.00701462	1.30 (1.13 - 1.50)	0.000282385	1.34 (1.23 - 1.46)	9.1053e-11	0.513236	1.24 (1.10 - 1.39)	0.000307	1.24 (1.00 - 1.54)	0.0483701	1.23 (1.13 - 1.35)	4.82e-06	1.24 (1.16 - 1.32)	7.74e-10	0.996228	1.27 (1.21 - 1.34)	1.12995e-18	0.1561
Linoleic acid	1.36 (1.11 - 1.67)	0.00351791	1.36 (1.05 - 1.78)	0.0216596	1.59 (1.25 - 2.02)	0.000158421	1.11 (0.90 - 1.38)	0.330011	0.93 (0.75 - 1.16)	0.519271	0.96 (0.79 - 1.17)	0.669535	1.24 (1.07 - 1.44)	0.00527885	1.09 (0.92 - 1.28)	0.340333	1.18 (1.01 - 1.37)	0.0375264	1.17 (1.07 - 1.28)	0.000623261	0.519002	1.00 (0.88 - 1.14)	0.971471	0.93 (0.73 - 1.19)	0.554667	1.04 (0.94 - 1.14)	0.454513	1.02 (0.95 - 1.09)	0.670176	0.694794	1.07 (1.01 - 1.13)	0.0141778	0.0153948
Docosahexaenoic acid	1.24 (1.01 - 1.52)	0.0358665	1.21 (0.95 - 1.54)	0.124362	1.57 (1.23 - 2.00)	0.000316429	1.14 (0.93 - 1.39)	0.216528	1.05 (0.84 - 1.31)	0.663092	1.01 (0.82 - 1.23)	0.949639	1.19 (1.03 - 1.37)	0.018262	1.12 (0.95 - 1.32)	0.17389	1.20 (1.03 - 1.41)	0.0192574	1.17 (1.07 - 1.28)	0.000415807	0.803273	1.10 (0.98 - 1.24)	0.10127	0.97 (0.77 - 1.24)	0.826184	1.04 (0.96 - 1.14)	0.355139	1.06 (0.99 - 1.13)	0.11117	0.591217	1.10 (1.04 - 1.16)	0.000679301	0.0631655
Total cholesterol	1.15 (0.93 - 1.41)	0.200089	1.29 (0.98 - 1.68)	0.0654441	1.65 (1.30 - 2.11)	5.06629e-05	0.96 (0.76 - 1.21)	0.747742	0.90 (0.73 - 1.10)	0.291304	0.87 (0.72 - 1.05)	0.156424	1.06 (0.91 - 1.24)	0.4612	1.02 (0.87 - 1.20)	0.786927	1.11 (0.96 - 1.30)	0.159537	1.07 (0.98 - 1.17)	0.157056	0.743672	0.97 (0.86 - 1.11)	0.6963	0.94 (0.73 - 1.20)	0.601721	1.00 (0.91 - 1.10)	0.97013	0.99 (0.92 - 1.06)	0.689128	0.875409	1.02 (0.96 - 1.08)	0.568581	0.175266
VLDL cholesterol	1.71 (1.34 - 2.17)	1.64136e-05	1.79 (1.34 - 2.39)	7.23744e-05	1.83 (1.44 - 2.32)	7.98137e-07	1.29 (1.05 - 1.58)	0.0133342	1.09 (0.88 - 1.34)	0.44914	1.03 (0.86 - 1.24)	0.742372	1.45 (1.24 - 1.69)	3.11887e-06	1.29 (1.09 - 1.53)	0.00307254	1.28 (1.11 - 1.48)	0.000995122	1.34 (1.22 - 1.47)	2.73828e-10	0.474827	1.28 (1.14 - 1.43)	2.59e-05	1.30 (1.05 - 1.60)	0.0143873	1.26 (1.16 - 1.38)	5.72e-08	1.27 (1.19 - 1.36)	3.2e-13	0.970824	1.29 (1.23 - 1.36)	8.30043e-22	0.357448
LDL cholesterol	1.12 (0.91 - 1.38)	0.277083	1.29 (0.99 - 1.67)	0.0604094	1.59 (1.25 - 2.02)	0.000174326	0.94 (0.75 - 1.17)	0.576148	0.87 (0.71 - 1.06)	0.16158	0.87 (0.72 - 1.05)	0.139177	1.03 (0.89 - 1.20)	0.672286	1.00 (0.86 - 1.17)	0.981936	1.09 (0.94 - 1.27)	0.250508	1.04 (0.96 - 1.14)	0.34735	0.734619	0.96 (0.84 - 1.09)	0.500478	0.95 (0.75 - 1.22)	0.693607	1.00 (0.91 - 1.10)	0.979842	0.98 (0.92 - 1.06)	0.636717	0.82	1.01 (0.95 - 1.06)	0.823904	0.303979
HDL cholesterol	0.82 (0.65 - 1.02)	0.074766	0.72 (0.54 - 0.96)	0.0251148	1.03 (0.81 - 1.32)	0.794194	0.76 (0.58 - 0.99)	0.0428153	0.90 (0.68 - 1.19)	0.454236	0.85 (0.66 - 1.09)	0.203731	0.79 (0.67 - 0.94)	0.00767802	0.81 (0.66 - 0.99)	0.0363481	0.94 (0.79 - 1.12)	0.478523	0.85 (0.76 - 0.94)	0.00169688	0.343276	0.78 (0.67 - 0.90)	0.000946	0.63 (0.46 - 0.86)	0.00416342	0.76 (0.68 - 0.84)	4.21e-07	0.76 (0.69 - 0.82)	4.7e-11	0.48642	0.79 (0.74 - 0.84)	1.28161e-12	0.0948161
HDL2 cholesterol	0.83 (0.66 - 1.03)	0.0888212	0.72 (0.54 - 0.96)	0.023867	1.01 (0.79 - 1.29)	0.950098	0.76 (0.59 - 1.00)	0.0472971	0.90 (0.68 - 1.19)	0.44683	0.86 (0.67 - 1.10)	0.220196	0.80 (0.68 - 0.95)	0.00996295	0.80 (0.66 - 0.98)	0.0343847	0.93 (0.78 - 1.11)	0.413674	0.84 (0.76 - 0.94)	0.00154167	0.415394	0.77 (0.66 - 0.89)	0.000547	0.63 (0.46 - 0.87)	0.00467061	0.75 (0.67 - 0.83)	1.41e-07	0.75 (0.68 - 0.81)	9.35e-12	0.550145	0.78 (0.73 - 0.84)	3.12961e-13	0.0667041
HDL3 cholesterol	0.80 (0.64 - 0.99)	0.0443506	0.82 (0.62 - 1.07)	0.146673	1.25 (0.99 - 1.58)	0.0656565	0.77 (0.59 - 0.99)	0.0453745	0.95 (0.74 - 1.22)	0.708033	0.89 (0.73 - 1.09)	0.252812	0.79 (0.67 - 0.93)	0.00469635	0.89 (0.74 - 1.07)	0.210631	1.03 (0.88 - 1.20)	0.750108	0.90 (0.82 - 0.99)	0.0368467	0.0705154	0.92 (0.80 - 1.05)	0.234989	0.72 (0.55 - 0.94)	0.0163676	0.89 (0.81 - 0.98)	0.0165488	0.88 (0.80 - 0.97)	0.00687687	0.27096	0.89 (0.83 - 0.95)	0.000683741	0.719052
Remnant cholesterol	1.41 (1.13 - 1.76)	0.00274939	1.59 (1.21 - 2.10)	0.000934083	1.84 (1.43 - 2.37)	1.73238e-06	1.17 (0.95 - 1.46)	0.142493	0.98 (0.81 - 1.20)	0.866436	0.95 (0.79 - 1.15)	0.595493	1.28 (1.10 - 1.50)	0.00173458	1.16 (0.99 - 1.36)	0.072212	1.21 (1.04 - 1.40)	0.0146245	1.22 (1.11 - 1.33)	1.95998e-05	0.678241	1.16 (1.03 - 1.32)	0.0187286	1.17 (0.93 - 1.47)	0.171617	1.18 (1.08 - 1.29)	0.000336	1.17 (1.09 - 1.26)	6.92e-06	0.980061	1.19 (1.13 - 1.26)	6.78828e-10	0.547598
Esterified cholesterol	1.15 (0.93 - 1.41)	0.205426	1.29 (0.98 - 1.68)	0.0645874	1.67 (1.30 - 2.13)	4.41465e-05	0.95 (0.75 - 1.20)	0.687352	0.89 (0.73 - 1.10)	0.283207	0.87 (0.71 - 1.05)	0.144047	1.06 (0.90 - 1.23)	0.501991	1.02 (0.87 - 1.20)	0.7921	1.11 (0.96 - 1.29)	0.168921	1.06 (0.97 - 1.17)	0.175309	0.749857	0.97 (0.86 - 1.11)	0.679757	0.90 (0.70 - 1.16)	0.411514	1.00 (0.91 - 1.10)	0.981113	0.98 (0.92 - 1.06)	0.653828	0.724599	1.01 (0.96 - 1.07)	0.622418	0.180248
Free cholesterol	1.15 (0.93 - 1.42)	0.189958	1.28 (0.98 - 1.68)	0.0702938	1.63 (1.28 - 2.08)	7.8588e-05	0.99 (0.78 - 1.24)	0.900793	0.90 (0.74 - 1.10)	0.314365	0.88 (0.72 - 1.07)	0.188949	1.07 (0.92 - 1.25)	0.37603	1.02 (0.87 - 1.20)	0.786115	1.12 (0.96 - 1.30)	0.149493	1.07 (0.98 - 1.17)	0.128161	0.733429	0.98 (0.86 - 1.11)	0.749733	0.93 (0.72 - 1.20)	0.578126	0.99 (0.90 - 1.09)	0.874905	0.98 (0.91 - 1.06)	0.644809	0.894355	1.02 (0.96 - 1.08)	0.553995	0.140093
Total triglycerides	2.10 (1.63 - 2.71)	1.10424e-08	1.99 (1.46 - 2.71)	1.12171e-05	1.62 (1.30 - 2.01)	1.41976e-05	1.36 (1.13 - 1.64)	0.00112467	1.22 (0.98 - 1.53)	0.0704701	1.15 (0.97 - 1.37)	0.110133	1.59 (1.36 - 1.84)	1.89203e-09	1.44 (1.21 - 1.73)	5.68238e-05	1.32 (1.15 - 1.51)	7.44534e-05	1.43 (1.31 - 1.57)	8.45349e-16	0.199871	1.32 (1.20 - 1.46)	3.19e-08	1.38 (1.16 - 1.63)	0.000204	1.31 (1.21 - 1.42)	4.13e-11	1.32 (1.25 - 1.40)	7.69e-21	0.881957	1.36 (1.29 - 1.43)	1.54749e-34	0.136525
VLDL triglycerides	2.12 (1.64 - 2.74)	8.50004e-09	1.97 (1.44 - 2.68)	2.08822e-05	1.56 (1.26 - 1.92)	4.40056e-05	1.37 (1.14 - 1.65)	0.000857296	1.24 (0.98 - 1.56)	0.0693902	1.16 (0.97 - 1.38)	0.0943761	1.59 (1.37 - 1.85)	1.19708e-09	1.46 (1.21 - 1.75)	6.69499e-05	1.30 (1.14 - 1.49)	0.000104115	1.43 (1.31 - 1.56)	1.18154e-15	0.147485	1.33 (1.20 - 1.46)	2.3e-08	1.38 (1.17 - 1.62)	0.00016	1.32 (1.22 - 1.43)	1.14e-11	1.33 (1.25 - 1.41)	1.21e-21	0.907596	1.36 (1.30 - 1.43)	2.98737e-35	0.163027
LDL triglycerides	1.68 (1.31 - 2.14)	3.22155e-05	1.80 (1.35 - 2.40)	5.37068e-05	1.76 (1.38 - 2.25)	6.98891e-06	1.17 (0.94 - 1.45)	0.153262	1.10 (0.91 - 1.32)	0.336457	1.04 (0.87 - 1.25)	0.666246	1.37 (1.16 - 1.61)	0.00013623	1.27 (1.09 - 1.49)	0.00256688	1.25 (1.08 - 1.45)	0.00262104	1.29 (1.18 - 1.41)	1.5414e-08	0.704838	1.15 (1.03 - 1.30)	0.0170928	1.18 (0.94 - 1.47)	0.144356	1.10 (1.00 - 1.20)	0.040143	1.12 (1.05 - 1.20)	0.000728	0.73618	1.18 (1.12 - 1.25)	9.10006e-10	0.0150673
HDL triglycerides	1.70 (1.35 - 2.13)	5.17861e-06	1.67 (1.29 - 2.17)	0.000122974	1.62 (1.29 - 2.03)	2.52062e-05	1.24 (1.02 - 1.50)	0.0329008	1.22 (1.00 - 1.48)	0.0546002	1.08 (0.90 - 1.29)	0.420416	1.41 (1.22 - 1.64)	4.48985e-06	1.37 (1.17 - 1.60)	0.000116648	1.27 (1.10 - 1.46)	0.00105956	1.34 (1.23 - 1.46)	1.57936e-11	0.555195	1.24 (1.11 - 1.39)	0.000132	1.26 (1.01 - 1.57)	0.0404691	1.18 (1.08 - 1.28)	0.000121	1.21 (1.13 - 1.29)	9.63e-09	0.71724	1.25 (1.19 - 1.32)	5.95481e-18	0.0509062
Apolipoprotein B	1.43 (1.14 - 1.79)	0.00203382	1.55 (1.18 - 2.04)	0.00171501	1.87 (1.45 - 2.41)	1.58857e-06	1.22 (0.99 - 1.51)	0.0645559	0.99 (0.80 - 1.21)	0.896914	0.99 (0.82 - 1.19)	0.875322	1.31 (1.13 - 1.53)	0.000537466	1.16 (0.98 - 1.36)	0.0778598	1.23 (1.06 - 1.43)	0.00687405	1.24 (1.13 - 1.35)	4.16184e-06	0.546962	1.20 (1.06 - 1.36)	0.00338298	1.25 (1.00 - 1.55)	0.0514734	1.22 (1.11 - 1.33)	1.86e-05	1.22 (1.13 - 1.30)	3.11e-08	0.965498	1.22 (1.16 - 1.29)	6.31375e-13	0.779159
Apolipoprotein A1	1.05 (0.85 - 1.29)	0.649083	0.97 (0.74 - 1.28)	0.839278	1.39 (1.09 - 1.77)	0.00760396	0.92 (0.71 - 1.20)	0.540082	0.96 (0.74 - 1.25)	0.751514	0.91 (0.72 - 1.15)	0.442485	1.00 (0.85 - 1.17)	0.982594	0.97 (0.80 - 1.17)	0.712342	1.12 (0.95 - 1.32)	0.193204	1.03 (0.93 - 1.14)	0.575053	0.468804	0.91 (0.80 - 1.05)	0.204634	0.76 (0.56 - 1.04)	0.0835782	0.90 (0.81 - 0.99)	0.029472	0.89 (0.83 - 0.96)	0.00417939	0.565939	0.94 (0.89 - 1.00)	0.0557234	0.0275154
Apolipoprotein B by apolipoprotein A1 ratio	1.43 (1.14 - 1.80)	0.00213252	1.53 (1.18 - 1.98)	0.00129465	1.71 (1.33 - 2.21)	3.67234e-05	1.28 (1.02 - 1.61)	0.0369509	0.99 (0.80 - 1.24)	0.947083	1.01 (0.83 - 1.24)	0.896785	1.35 (1.15 - 1.59)	0.000260728	1.19 (1.01 - 1.41)	0.0412838	1.23 (1.06 - 1.44)	0.00840711	1.26 (1.15 - 1.38)	1.46279e-06	0.53633	1.26 (1.11 - 1.43)	0.000453	1.40 (1.11 - 1.76)	0.00428153	1.33 (1.22 - 1.46)	6.98e-10	1.32 (1.23 - 1.41)	3.18e-14	0.649857	1.29 (1.22 - 1.37)	3.28252e-19	0.454986
VLDL size	1.95 (1.54 - 2.47)	3.67064e-08	1.81 (1.33 - 2.45)	0.000156763	1.37 (1.11 - 1.69)	0.00379387	1.36 (1.08 - 1.72)	0.00883887	1.33 (1.03 - 1.70)	0.027649	1.22 (1.00 - 1.49)	0.0458326	1.62 (1.38 - 1.92)	1.04076e-08	1.50 (1.24 - 1.82)	4.13384e-05	1.29 (1.11 - 1.49)	0.000600219	1.44 (1.31 - 1.59)	4.66275e-14	0.106422	1.48 (1.30 - 1.68)	2.96e-09	1.69 (1.33 - 2.15)	1.9e-05	1.42 (1.29 - 1.56)	2.79e-13	1.46 (1.36 - 1.57)	1.18e-24	0.40891	1.45 (1.37 - 1.54)	4.39091e-37	0.827565
LDL size	0.96 (0.78 - 1.18)	0.671043	1.14 (0.88 - 1.46)	0.31506	0.79 (0.61 - 1.01)	0.0557655	0.91 (0.70 - 1.19)	0.510641	1.07 (0.88 - 1.31)	0.48036	0.98 (0.80 - 1.19)	0.807818	0.94 (0.80 - 1.11)	0.459768	1.10 (0.94 - 1.28)	0.239091	0.90 (0.77 - 1.05)	0.164797	0.98 (0.89 - 1.07)	0.587207	0.168022	0.82 (0.71 - 0.94)	0.00602381	0.86 (0.66 - 1.11)	0.251276	0.82 (0.73 - 0.91)	0.000334	0.82 (0.76 - 0.89)	3.36e-06	0.937	0.89 (0.84 - 0.94)	0.000140015	0.00655394
HDL size	0.63 (0.49 - 0.81)	0.000261637	0.66 (0.50 - 0.89)	0.00594759	0.85 (0.66 - 1.10)	0.224663	0.81 (0.62 - 1.07)	0.134212	0.87 (0.67 - 1.14)	0.322915	0.84 (0.65 - 1.09)	0.193306	0.71 (0.59 - 0.85)	0.000211999	0.77 (0.63 - 0.94)	0.00946648	0.85 (0.71 - 1.02)	0.0753212	0.77 (0.69 - 0.86)	3.15939e-06	0.386722	0.65 (0.55 - 0.76)	2.11e-07	0.64 (0.46 - 0.89)	0.0083743	0.62 (0.55 - 0.70)	8.46e-15	0.63 (0.58 - 0.69)	3.36e-22	0.890986	0.69 (0.64 - 0.74)	2.90376e-25	0.00538116
Extremely large VLDL particle concentration	1.89 (1.48 - 2.42)	3.6278e-07	1.67 (1.25 - 2.23)	0.000551632	1.56 (1.26 - 1.92)	3.17675e-05	1.30 (1.10 - 1.55)	0.00278985	1.17 (0.91 - 1.49)	0.216431	1.11 (0.95 - 1.29)	0.178416	1.48 (1.28 - 1.70)	7.51749e-08	1.35 (1.12 - 1.63)	0.00151608	1.25 (1.10 - 1.41)	0.000396881	1.34 (1.24 - 1.46)	3.26724e-12	0.221898	1.18 (1.07 - 1.29)	0.000607	1.30 (1.11 - 1.51)	0.000752	1.23 (1.13 - 1.34)	1.78e-06	1.22 (1.15 - 1.29)	2.27e-11	0.546303	1.26 (1.20 - 1.32)	2.98768e-21	0.0545716
Extremely large VLDL total lipids	1.89 (1.48 - 2.42)	3.46345e-07	1.67 (1.25 - 2.24)	0.000487561	1.56 (1.26 - 1.92)	3.1188e-05	1.30 (1.10 - 1.55)	0.00272596	1.17 (0.92 - 1.49)	0.207506	1.11 (0.95 - 1.29)	0.179518	1.48 (1.28 - 1.70)	7.11743e-08	1.36 (1.13 - 1.63)	0.00134267	1.25 (1.10 - 1.41)	0.00039331	1.35 (1.24 - 1.46)	2.76567e-12	0.219699	1.18 (1.07 - 1.29)	0.00052	1.30 (1.11 - 1.51)	0.00076	1.23 (1.13 - 1.34)	1.62e-06	1.22 (1.15 - 1.29)	1.77e-11	0.558717	1.26 (1.20 - 1.32)	2.00403e-21	0.0538474
Extremely large VLDL phospholipids	1.94 (1.52 - 2.48)	1.25644e-07	1.70 (1.28 - 2.27)	0.000296281	1.55 (1.26 - 1.90)	3.98109e-05	1.31 (1.10 - 1.55)	0.00246838	1.18 (0.93 - 1.50)	0.169759	1.11 (0.96 - 1.30)	0.160856	1.49 (1.29 - 1.72)	3.40264e-08	1.37 (1.14 - 1.64)	0.000786592	1.25 (1.11 - 1.41)	0.000372175	1.35 (1.24 - 1.47)	9.31781e-13	0.180873	1.18 (1.08 - 1.30)	0.000261	1.29 (1.12 - 1.50)	0.000686	1.23 (1.13 - 1.34)	2.16e-06	1.22 (1.15 - 1.29)	1.02e-11	0.600919	1.26 (1.20 - 1.32)	4.58706e-22	0.0451846
Extremely large VLDL cholesterol	1.84 (1.44 - 2.35)	1.32442e-06	1.72 (1.29 - 2.28)	0.000193842	1.58 (1.28 - 1.96)	1.83907e-05	1.31 (1.10 - 1.56)	0.00264614	1.17 (0.93 - 1.47)	0.168896	1.10 (0.94 - 1.29)	0.237396	1.47 (1.27 - 1.70)	1.46739e-07	1.36 (1.14 - 1.62)	0.000683289	1.26 (1.11 - 1.43)	0.000401892	1.35 (1.24 - 1.47)	2.29414e-12	0.290162	1.20 (1.09 - 1.31)	0.000161	1.29 (1.10 - 1.50)	0.00152576	1.23 (1.13 - 1.33)	6.01e-07	1.22 (1.16 - 1.30)	3.23e-12	0.723464	1.26 (1.21 - 1.32)	2.85059e-22	0.0592569
Extremely large VLDL cholesteryl esters	1.66 (1.31 - 2.10)	2.84287e-05	1.62 (1.23 - 2.13)	0.000575201	1.62 (1.30 - 2.01)	1.29956e-05	1.30 (1.09 - 1.56)	0.00442462	1.13 (0.91 - 1.41)	0.282163	1.07 (0.91 - 1.27)	0.405485	1.42 (1.23 - 1.64)	1.5495e-06	1.30 (1.09 - 1.54)	0.00276297	1.25 (1.10 - 1.43)	0.000868018	1.32 (1.21 - 1.44)	1.18675e-10	0.439019	1.18 (1.07 - 1.31)	0.00066	1.27 (1.08 - 1.50)	0.00440054	1.22 (1.13 - 1.32)	1.09e-06	1.21 (1.14 - 1.29)	5.68e-11	0.759573	1.25 (1.19 - 1.31)	1.55381e-19	0.101881
Extremely large VLDL free cholesterol	2.01 (1.56 - 2.59)	6.75471e-08	1.78 (1.33 - 2.39)	0.000112014	1.52 (1.24 - 1.86)	7.0043e-05	1.32 (1.11 - 1.57)	0.0018541	1.22 (0.97 - 1.53)	0.0919503	1.12 (0.96 - 1.31)	0.137367	1.51 (1.31 - 1.74)	1.93554e-08	1.41 (1.17 - 1.68)	0.000210602	1.25 (1.11 - 1.42)	0.000353006	1.37 (1.26 - 1.48)	1.76588e-13	0.148924	1.20 (1.10 - 1.32)	4.88e-05	1.30 (1.12 - 1.51)	0.000575	1.24 (1.14 - 1.34)	3.98e-07	1.23 (1.17 - 1.30)	2.83e-13	0.694608	1.27 (1.22 - 1.33)	2.49382e-24	0.0458638
Extremely large VLDL triglycerides	1.89 (1.48 - 2.41)	3.60083e-07	1.65 (1.23 - 2.21)	0.000733225	1.55 (1.26 - 1.91)	3.63269e-05	1.30 (1.09 - 1.55)	0.00289813	1.16 (0.91 - 1.49)	0.228653	1.11 (0.95 - 1.29)	0.172564	1.47 (1.28 - 1.70)	7.84006e-08	1.35 (1.12 - 1.63)	0.00188608	1.25 (1.10 - 1.41)	0.000412787	1.34 (1.23 - 1.46)	4.439e-12	0.217022	1.17 (1.07 - 1.29)	0.000817	1.30 (1.12 - 1.51)	0.000696	1.23 (1.13 - 1.34)	2.02e-06	1.22 (1.15 - 1.29)	3.36e-11	0.516645	1.26 (1.20 - 1.32)	5.78754e-21	0.0566963
Very large VLDL particle concentration	2.06 (1.60 - 2.65)	2.21987e-08	1.84 (1.36 - 2.49)	7.65681e-05	1.54 (1.25 - 1.90)	4.111e-05	1.33 (1.12 - 1.59)	0.00130118	1.23 (0.97 - 1.55)	0.0812631	1.13 (0.97 - 1.33)	0.122307	1.54 (1.33 - 1.78)	5.48371e-09	1.43 (1.19 - 1.72)	0.000149732	1.27 (1.12 - 1.44)	0.00019661	1.39 (1.28 - 1.51)	2.20291e-14	0.141811	1.24 (1.13 - 1.36)	4.42e-06	1.33 (1.14 - 1.54)	0.000251	1.27 (1.17 - 1.38)	6.24e-09	1.27 (1.20 - 1.34)	1.94e-16	0.749171	1.30 (1.24 - 1.37)	1.56594e-28	0.0720726
Very large VLDL total lipids	2.05 (1.59 - 2.65)	2.63331e-08	1.84 (1.36 - 2.49)	7.44594e-05	1.54 (1.26 - 1.90)	3.87764e-05	1.33 (1.12 - 1.59)	0.00134757	1.23 (0.97 - 1.55)	0.0844048	1.13 (0.97 - 1.33)	0.127322	1.53 (1.33 - 1.77)	6.44036e-09	1.43 (1.19 - 1.71)	0.000155525	1.27 (1.12 - 1.44)	0.000203237	1.39 (1.28 - 1.51)	2.66317e-14	0.147107	1.24 (1.13 - 1.36)	5.37e-06	1.32 (1.14 - 1.54)	0.000276	1.27 (1.17 - 1.37)	8.65e-09	1.26 (1.19 - 1.34)	3.55e-16	0.747344	1.30 (1.24 - 1.36)	3.5582e-28	0.0694204
Very large VLDL phospholipids	2.06 (1.59 - 2.67)	3.73469e-08	1.84 (1.37 - 2.48)	5.72675e-05	1.56 (1.27 - 1.92)	2.50781e-05	1.33 (1.11 - 1.58)	0.00161464	1.21 (0.96 - 1.52)	0.105331	1.12 (0.96 - 1.32)	0.147725	1.52 (1.32 - 1.76)	1.19887e-08	1.42 (1.18 - 1.70)	0.00017983	1.27 (1.12 - 1.44)	0.000215825	1.38 (1.27 - 1.50)	5.42768e-14	0.162088	1.22 (1.12 - 1.34)	1.54e-05	1.31 (1.13 - 1.53)	0.000426	1.25 (1.15 - 1.36)	7.15e-08	1.25 (1.18 - 1.32)	1.23e-14	0.724764	1.29 (1.23 - 1.35)	3.10909e-26	0.0519999
Very large VLDL cholesterol	1.93 (1.50 - 2.48)	2.54846e-07	1.80 (1.35 - 2.41)	7.86424e-05	1.56 (1.27 - 1.93)	2.7505e-05	1.32 (1.11 - 1.58)	0.00204435	1.19 (0.95 - 1.50)	0.123281	1.11 (0.95 - 1.31)	0.19659	1.50 (1.30 - 1.73)	3.9516e-08	1.39 (1.16 - 1.67)	0.00028027	1.27 (1.11 - 1.44)	0.000325578	1.37 (1.26 - 1.49)	2.8767e-13	0.223416	1.22 (1.11 - 1.33)	3.3e-05	1.30 (1.12 - 1.52)	0.000754	1.25 (1.15 - 1.35)	1.01e-07	1.24 (1.17 - 1.31)	6.02e-14	0.74752	1.28 (1.22 - 1.34)	7.24426e-25	0.0571187
Very large VLDL cholesteryl esters	1.88 (1.47 - 2.39)	4.58271e-07	1.81 (1.34 - 2.43)	8.81625e-05	1.57 (1.27 - 1.93)	3.05694e-05	1.32 (1.10 - 1.58)	0.0022675	1.19 (0.95 - 1.49)	0.134864	1.11 (0.94 - 1.31)	0.223924	1.49 (1.29 - 1.73)	5.24042e-08	1.38 (1.16 - 1.65)	0.000366751	1.27 (1.11 - 1.44)	0.000396892	1.37 (1.26 - 1.49)	5.22372e-13	0.253101	1.22 (1.11 - 1.34)	3.36e-05	1.30 (1.11 - 1.52)	0.000911	1.25 (1.15 - 1.35)	5.21e-08	1.24 (1.18 - 1.32)	3.69e-14	0.771409	1.28 (1.22 - 1.34)	7.14572e-25	0.0659327
Very large VLDL free cholesterol	1.98 (1.53 - 2.56)	1.91563e-07	1.78 (1.34 - 2.38)	8.72645e-05	1.56 (1.26 - 1.92)	3.0129e-05	1.32 (1.11 - 1.57)	0.00191403	1.20 (0.96 - 1.51)	0.114356	1.12 (0.95 - 1.31)	0.176727	1.50 (1.30 - 1.73)	3.84741e-08	1.40 (1.17 - 1.67)	0.000245431	1.26 (1.11 - 1.43)	0.00031684	1.37 (1.26 - 1.49)	2.73268e-13	0.19709	1.21 (1.11 - 1.33)	3.63e-05	1.30 (1.12 - 1.52)	0.000645	1.24 (1.14 - 1.35)	2.36e-07	1.24 (1.17 - 1.31)	1.35e-13	0.724778	1.28 (1.22 - 1.34)	1.60393e-24	0.0543385
Very large VLDL triglycerides	2.08 (1.61 - 2.67)	1.43876e-08	1.84 (1.36 - 2.49)	8.92755e-05	1.53 (1.25 - 1.88)	5.15239e-05	1.34 (1.12 - 1.60)	0.00118319	1.24 (0.98 - 1.57)	0.0716349	1.14 (0.97 - 1.33)	0.107995	1.54 (1.34 - 1.78)	3.63144e-09	1.44 (1.19 - 1.73)	0.000135861	1.27 (1.12 - 1.44)	0.000182712	1.39 (1.28 - 1.52)	1.38149e-14	0.127997	1.25 (1.14 - 1.37)	2.44e-06	1.33 (1.15 - 1.55)	0.000188	1.28 (1.18 - 1.38)	2.35e-09	1.27 (1.20 - 1.35)	3.13e-17	0.756455	1.31 (1.25 - 1.37)	1.43393e-29	0.0828888
Large VLDL particle concentration	2.12 (1.64 - 2.73)	9.74658e-09	1.92 (1.41 - 2.62)	3.84218e-05	1.53 (1.25 - 1.89)	4.99224e-05	1.36 (1.13 - 1.63)	0.000901843	1.25 (0.99 - 1.58)	0.0604555	1.16 (0.98 - 1.37)	0.0917101	1.57 (1.36 - 1.82)	1.74171e-09	1.46 (1.21 - 1.75)	7.1908e-05	1.29 (1.13 - 1.47)	0.00011118	1.42 (1.30 - 1.55)	2.0737e-15	0.139031	1.30 (1.18 - 1.43)	9.29e-08	1.36 (1.16 - 1.59)	0.00017	1.31 (1.21 - 1.41)	3.13e-11	1.31 (1.24 - 1.39)	1.37e-20	0.901343	1.34 (1.28 - 1.41)	6.89714e-34	0.130965
Large VLDL total lipids	2.11 (1.64 - 2.73)	1.01597e-08	1.92 (1.41 - 2.62)	3.66813e-05	1.54 (1.25 - 1.89)	4.62903e-05	1.36 (1.13 - 1.63)	0.000929461	1.25 (0.99 - 1.57)	0.0610537	1.15 (0.98 - 1.36)	0.0960165	1.57 (1.36 - 1.82)	1.86556e-09	1.46 (1.21 - 1.75)	7.14292e-05	1.29 (1.13 - 1.47)	0.000114383	1.42 (1.30 - 1.55)	2.23416e-15	0.140992	1.30 (1.18 - 1.43)	1.09e-07	1.35 (1.16 - 1.59)	0.000181	1.30 (1.21 - 1.41)	4.13e-11	1.31 (1.24 - 1.39)	2.25e-20	0.899505	1.34 (1.28 - 1.41)	1.25813e-33	0.125694
Large VLDL phospholipids	2.16 (1.67 - 2.80)	6.32441e-09	1.96 (1.44 - 2.67)	2.23109e-05	1.57 (1.27 - 1.93)	2.48481e-05	1.36 (1.13 - 1.63)	0.000904684	1.24 (0.99 - 1.57)	0.0628253	1.15 (0.97 - 1.36)	0.0981455	1.58 (1.36 - 1.83)	1.53237e-09	1.46 (1.21 - 1.76)	5.87401e-05	1.30 (1.14 - 1.48)	8.64293e-05	1.42 (1.31 - 1.55)	1.13732e-15	0.144366	1.29 (1.18 - 1.42)	1.28e-07	1.35 (1.15 - 1.58)	0.000182	1.30 (1.20 - 1.41)	7.33e-11	1.31 (1.23 - 1.38)	4.7e-20	0.891287	1.34 (1.28 - 1.41)	1.60437e-33	0.100359
Large VLDL cholesterol	2.03 (1.58 - 2.61)	3.78479e-08	1.90 (1.40 - 2.58)	3.70184e-05	1.56 (1.26 - 1.92)	3.47261e-05	1.35 (1.12 - 1.61)	0.00143007	1.22 (0.98 - 1.53)	0.0801088	1.14 (0.96 - 1.35)	0.145867	1.55 (1.34 - 1.80)	6.31562e-09	1.43 (1.19 - 1.72)	0.000112148	1.29 (1.13 - 1.47)	0.000177717	1.41 (1.29 - 1.53)	1.29243e-14	0.190409	1.28 (1.16 - 1.41)	5.6e-07	1.34 (1.14 - 1.57)	0.000421	1.29 (1.19 - 1.39)	4.15e-10	1.29 (1.22 - 1.37)	2.45e-18	0.891004	1.32 (1.26 - 1.39)	9.00711e-31	0.101855
Large VLDL cholesteryl esters	1.89 (1.48 - 2.42)	3.32614e-07	1.85 (1.36 - 2.51)	8.01789e-05	1.54 (1.25 - 1.91)	7.0207e-05	1.33 (1.11 - 1.61)	0.0024709	1.19 (0.95 - 1.49)	0.128741	1.12 (0.94 - 1.34)	0.21714	1.52 (1.31 - 1.76)	3.78873e-08	1.39 (1.16 - 1.67)	0.000367959	1.28 (1.11 - 1.47)	0.000457033	1.39 (1.27 - 1.51)	4.27514e-13	0.257468	1.28 (1.16 - 1.41)	1.3e-06	1.33 (1.12 - 1.57)	0.000945	1.28 (1.19 - 1.39)	5.58e-10	1.29 (1.21 - 1.36)	1.55e-17	0.916246	1.32 (1.25 - 1.38)	1.24014e-28	0.164762
Large VLDL free cholesterol	2.13 (1.65 - 2.76)	8.96888e-09	1.91 (1.41 - 2.59)	2.92534e-05	1.56 (1.27 - 1.92)	2.93701e-05	1.35 (1.13 - 1.62)	0.000974954	1.25 (1.00 - 1.57)	0.0538517	1.15 (0.97 - 1.35)	0.105274	1.57 (1.35 - 1.81)	2.16368e-09	1.45 (1.21 - 1.74)	5.23499e-05	1.29 (1.13 - 1.47)	0.000111329	1.41 (1.30 - 1.54)	1.85465e-15	0.142128	1.28 (1.16 - 1.4)	3.43e-07	1.34 (1.15 - 1.57)	0.000226	1.29 (1.19 - 1.39)	4.48e-10	1.29 (1.22 - 1.36)	9.29e-19	0.870463	1.33 (1.27 - 1.39)	6.29817e-32	0.0768876
Large VLDL triglycerides	2.13 (1.65 - 2.75)	7.96015e-09	1.91 (1.40 - 2.60)	4.60022e-05	1.52 (1.24 - 1.87)	6.52053e-05	1.36 (1.14 - 1.63)	0.000809441	1.26 (0.99 - 1.59)	0.0567511	1.16 (0.98 - 1.37)	0.0805022	1.58 (1.36 - 1.83)	1.34814e-09	1.46 (1.21 - 1.76)	7.11634e-05	1.29 (1.13 - 1.47)	0.000107525	1.42 (1.30 - 1.55)	1.69288e-15	0.126916	1.30 (1.19 - 1.44)	5.8e-08	1.36 (1.16 - 1.59)	0.000136	1.31 (1.21 - 1.42)	1.56e-11	1.32 (1.24 - 1.39)	3.48e-21	0.906015	1.35 (1.28 - 1.41)	1.31502e-34	0.147782
Medium VLDL particle concentration	2.10 (1.63 - 2.71)	1.31239e-08	1.97 (1.44 - 2.69)	1.85759e-05	1.58 (1.28 - 1.96)	2.92515e-05	1.37 (1.13 - 1.65)	0.0010424	1.22 (0.97 - 1.54)	0.0943239	1.15 (0.96 - 1.37)	0.129058	1.59 (1.37 - 1.85)	1.86418e-09	1.45 (1.20 - 1.74)	9.68695e-05	1.31 (1.14 - 1.50)	0.000125583	1.43 (1.31 - 1.57)	2.72666e-15	0.168648	1.33 (1.21 - 1.48)	2.68e-08	1.38 (1.16 - 1.63)	0.00025	1.32 (1.22 - 1.43)	7.23e-12	1.33 (1.26 - 1.41)	1.34e-21	0.919386	1.36 (1.30 - 1.43)	6.85568e-35	0.186342
Medium VLDL total lipids	2.09 (1.62 - 2.70)	1.49344e-08	1.97 (1.45 - 2.69)	1.73659e-05	1.59 (1.28 - 1.97)	2.45561e-05	1.37 (1.13 - 1.65)	0.00109424	1.21 (0.96 - 1.53)	0.0994988	1.14 (0.96 - 1.37)	0.139136	1.59 (1.37 - 1.85)	2.14095e-09	1.44 (1.20 - 1.74)	0.000102041	1.31 (1.14 - 1.50)	0.0001283	1.43 (1.31 - 1.56)	3.21973e-15	0.175613	1.33 (1.20 - 1.48)	3.16e-08	1.37 (1.16 - 1.63)	0.000277	1.32 (1.22 - 1.43)	9.29e-12	1.33 (1.25 - 1.41)	2.23e-21	0.917816	1.36 (1.30 - 1.43)	1.35302e-34	0.184115
Medium VLDL phospholipids	2.13 (1.64 - 2.75)	1.00843e-08	2.01 (1.47 - 2.74)	1.08093e-05	1.62 (1.30 - 2.02)	1.39319e-05	1.37 (1.13 - 1.65)	0.00125599	1.21 (0.96 - 1.52)	0.1097	1.14 (0.95 - 1.36)	0.149524	1.60 (1.37 - 1.86)	2.08508e-09	1.44 (1.20 - 1.73)	9.7667e-05	1.31 (1.14 - 1.51)	0.000108182	1.44 (1.31 - 1.57)	2.43854e-15	0.183824	1.33 (1.20 - 1.48)	3.54e-08	1.38 (1.16 - 1.64)	0.000304	1.32 (1.22 - 1.43)	1.54e-11	1.33 (1.25 - 1.41)	4.51e-21	0.914286	1.36 (1.30 - 1.43)	2.21812e-34	0.167973
Medium VLDL cholesterol	1.90 (1.48 - 2.44)	3.75203e-07	1.90 (1.41 - 2.57)	2.55252e-05	1.65 (1.32 - 2.06)	8.56952e-06	1.33 (1.10 - 1.61)	0.00339358	1.16 (0.93 - 1.45)	0.183618	1.09 (0.91 - 1.31)	0.34164	1.52 (1.31 - 1.77)	5.83462e-08	1.38 (1.16 - 1.65)	0.000359772	1.29 (1.12 - 1.49)	0.000351384	1.39 (1.27 - 1.52)	4.17164e-13	0.307015	1.31 (1.18 - 1.45)	5.1e-07	1.35 (1.12 - 1.62)	0.00131052	1.29 (1.19 - 1.40)	3.05e-10	1.30 (1.23 - 1.38)	4.67e-18	0.914533	1.33 (1.27 - 1.40)	2.80221e-29	0.238092
Medium VLDL cholesteryl esters	1.64 (1.30 - 2.08)	3.39298e-05	1.74 (1.31 - 2.32)	0.000137122	1.66 (1.32 - 2.08)	1.13523e-05	1.28 (1.05 - 1.56)	0.0128569	1.10 (0.89 - 1.36)	0.373068	1.03 (0.85 - 1.25)	0.744721	1.42 (1.22 - 1.65)	4.89709e-06	1.30 (1.09 - 1.54)	0.00280213	1.25 (1.08 - 1.45)	0.00220441	1.32 (1.21 - 1.44)	8.10139e-10	0.48563	1.27 (1.14 - 1.41)	2.31e-05	1.30 (1.07 - 1.59)	0.00862641	1.26 (1.16 - 1.37)	2.07e-08	1.27 (1.19 - 1.35)	6.73e-14	0.953143	1.28 (1.22 - 1.35)	4.55711e-22	0.434894
Medium VLDL free cholesterol	2.14 (1.66 - 2.76)	5.79013e-09	2.01 (1.47 - 2.73)	9.70216e-06	1.61 (1.30 - 2.00)	1.63718e-05	1.37 (1.13 - 1.65)	0.00108935	1.22 (0.98 - 1.53)	0.0793425	1.15 (0.96 - 1.37)	0.130952	1.60 (1.38 - 1.86)	1.19123e-09	1.45 (1.21 - 1.74)	5.75279e-05	1.31 (1.15 - 1.51)	9.52288e-05	1.44 (1.32 - 1.57)	8.14124e-16	0.168691	1.34 (1.21 - 1.48)	1.96e-08	1.38 (1.16 - 1.63)	0.000235	1.32 (1.22 - 1.43)	1.08e-11	1.33 (1.26 - 1.41)	1.42e-21	0.901716	1.36 (1.30 - 1.43)	2.53231e-35	0.153132
Medium VLDL triglycerides	2.13 (1.65 - 2.75)	7.36166e-09	1.96 (1.43 - 2.68)	2.59745e-05	1.54 (1.24 - 1.90)	6.80055e-05	1.38 (1.14 - 1.66)	0.000747198	1.24 (0.98 - 1.57)	0.0740834	1.16 (0.98 - 1.39)	0.0917053	1.60 (1.38 - 1.87)	8.46059e-10	1.46 (1.21 - 1.76)	7.76511e-05	1.30 (1.14 - 1.49)	0.000122323	1.44 (1.31 - 1.57)	1.26628e-15	0.131546	1.34 (1.21 - 1.48)	1.21e-08	1.38 (1.17 - 1.63)	0.000161	1.33 (1.23 - 1.44)	2.57e-12	1.34 (1.26 - 1.42)	1.44e-22	0.924945	1.37 (1.30 - 1.44)	3.35661e-36	0.195793
Small VLDL particle concentration	1.99 (1.54 - 2.56)	1.27112e-07	2.00 (1.47 - 2.73)	1.12019e-05	1.73 (1.37 - 2.18)	3.95905e-06	1.33 (1.09 - 1.64)	0.00600575	1.16 (0.93 - 1.44)	0.190475	1.10 (0.90 - 1.34)	0.346353	1.56 (1.33 - 1.83)	5.00055e-08	1.39 (1.16 - 1.66)	0.000309269	1.33 (1.14 - 1.54)	0.000223537	1.42 (1.29 - 1.56)	1.84547e-13	0.33466	1.37 (1.22 - 1.53)	4.28e-08	1.36 (1.11 - 1.67)	0.0034471	1.32 (1.22 - 1.44)	1.15e-10	1.34 (1.26 - 1.43)	3.91e-19	0.902023	1.37 (1.30 - 1.44)	8.36754e-31	0.336722
Small VLDL total lipids	1.95 (1.51 - 2.51)	2.56607e-07	1.98 (1.46 - 2.70)	1.28834e-05	1.75 (1.39 - 2.22)	2.74031e-06	1.32 (1.07 - 1.62)	0.00867071	1.14 (0.92 - 1.42)	0.222965	1.08 (0.89 - 1.32)	0.424227	1.54 (1.31 - 1.81)	1.24949e-07	1.38 (1.15 - 1.64)	0.000441229	1.32 (1.14 - 1.53)	0.000294142	1.41 (1.28 - 1.54)	7.42416e-13	0.373364	1.36 (1.22 - 1.53)	9.37e-08	1.35 (1.09 - 1.66)	0.00546466	1.32 (1.21 - 1.44)	3.85e-10	1.33 (1.25 - 1.42)	4.27e-18	0.897041	1.36 (1.29 - 1.43)	3.41751e-29	0.362406
Small VLDL phospholipids	1.96 (1.52 - 2.53)	1.88054e-07	1.98 (1.46 - 2.70)	1.33232e-05	1.76 (1.39 - 2.23)	2.52027e-06	1.30 (1.05 - 1.60)	0.0143423	1.15 (0.93 - 1.43)	0.198023	1.08 (0.89 - 1.32)	0.422627	1.53 (1.30 - 1.80)	1.97356e-07	1.38 (1.15 - 1.64)	0.000394216	1.33 (1.14 - 1.54)	0.000271313	1.41 (1.28 - 1.54)	8.65065e-13	0.417211	1.37 (1.22 - 1.53)	6.15e-08	1.32 (1.06 - 1.64)	0.0120288	1.31 (1.21 - 1.43)	6.25e-10	1.33 (1.25 - 1.42)	9.76e-18	0.859127	1.36 (1.29 - 1.43)	9.19782e-29	0.352892
Small VLDL cholesterol	1.52 (1.21 - 1.92)	0.000409334	1.73 (1.29 - 2.30)	0.000215519	1.83 (1.42 - 2.34)	2.07123e-06	1.17 (0.94 - 1.45)	0.159227	1.03 (0.84 - 1.27)	0.775712	0.95 (0.78 - 1.15)	0.599131	1.32 (1.13 - 1.55)	0.000583552	1.23 (1.04 - 1.45)	0.0174375	1.22 (1.05 - 1.42)	0.0114602	1.25 (1.14 - 1.38)	1.40964e-06	0.739128	1.25 (1.10 - 1.41)	0.000537	1.18 (0.94 - 1.50)	0.160212	1.20 (1.10 - 1.32)	9.23e-05	1.22 (1.13 - 1.30)	7.33e-08	0.876449	1.23 (1.16 - 1.30)	5.68723e-13	0.588895
Small VLDL cholesteryl esters	1.30 (1.05 - 1.62)	0.0183249	1.53 (1.16 - 2.00)	0.00229799	1.75 (1.37 - 2.24)	9.34873e-06	1.08 (0.87 - 1.35)	0.482651	0.97 (0.80 - 1.19)	0.801328	0.89 (0.73 - 1.08)	0.235096	1.19 (1.02 - 1.39)	0.0301859	1.14 (0.97 - 1.34)	0.107068	1.15 (0.99 - 1.34)	0.0682536	1.16 (1.06 - 1.27)	0.00119546	0.940436	1.15 (1.01 - 1.31)	0.0352395	1.08 (0.84 - 1.38)	0.543255	1.13 (1.03 - 1.24)	0.0113084	1.13 (1.05 - 1.22)	0.000901	0.905879	1.14 (1.08 - 1.21)	3.89721e-06	0.651376
Small VLDL free cholesterol	1.95 (1.51 - 2.51)	2.61253e-07	2.00 (1.47 - 2.72)	9.91357e-06	1.80 (1.42 - 2.29)	1.54403e-06	1.28 (1.04 - 1.58)	0.0194333	1.14 (0.92 - 1.41)	0.223186	1.07 (0.88 - 1.30)	0.528098	1.52 (1.29 - 1.78)	3.8288e-07	1.37 (1.15 - 1.63)	0.000452283	1.31 (1.13 - 1.53)	0.000415549	1.39 (1.27 - 1.53)	2.81018e-12	0.421967	1.36 (1.21 - 1.52)	1.66e-07	1.31 (1.06 - 1.63)	0.0127912	1.30 (1.19 - 1.42)	6.49e-09	1.32 (1.23 - 1.41)	2.88e-16	0.82152	1.34 (1.27 - 1.42)	8.74027e-27	0.340291
Small VLDL triglycerides	2.10 (1.63 - 2.70)	1.05855e-08	2.02 (1.48 - 2.77)	1.06996e-05	1.58 (1.27 - 1.97)	5.29341e-05	1.37 (1.13 - 1.68)	0.0016335	1.22 (0.97 - 1.52)	0.0835717	1.16 (0.96 - 1.41)	0.119215	1.61 (1.38 - 1.89)	1.92425e-09	1.44 (1.20 - 1.73)	7.52814e-05	1.32 (1.15 - 1.53)	0.000136723	1.45 (1.32 - 1.59)	2.12274e-15	0.190016	1.38 (1.24 - 1.54)	2.71e-09	1.39 (1.16 - 1.68)	0.000437	1.35 (1.24 - 1.46)	2.18e-12	1.36 (1.28 - 1.45)	7.35e-23	0.911231	1.39 (1.32 - 1.46)	2.18881e-36	0.285168
Very small VLDL particle concentration	1.43 (1.14 - 1.80)	0.00206873	1.71 (1.28 - 2.28)	0.000316091	1.85 (1.43 - 2.38)	2.26413e-06	1.11 (0.89 - 1.39)	0.35772	0.98 (0.81 - 1.20)	0.866351	0.95 (0.79 - 1.14)	0.566338	1.26 (1.07 - 1.47)	0.00496908	1.17 (0.99 - 1.37)	0.0617102	1.20 (1.03 - 1.39)	0.019187	1.21 (1.10 - 1.32)	4.99944e-05	0.811583	1.14 (1.01 - 1.30)	0.0317796	1.11 (0.89 - 1.40)	0.359478	1.12 (1.02 - 1.23)	0.0144908	1.13 (1.05 - 1.21)	0.000757	0.959491	1.16 (1.09 - 1.22)	2.63968e-07	0.254911
Very small VLDL total lipids	1.38 (1.10 - 1.72)	0.00529461	1.66 (1.24 - 2.21)	0.000593844	1.83 (1.42 - 2.36)	3.02476e-06	1.08 (0.86 - 1.35)	0.516981	0.97 (0.79 - 1.17)	0.727448	0.93 (0.77 - 1.12)	0.433585	1.22 (1.04 - 1.43)	0.0152017	1.14 (0.97 - 1.35)	0.100879	1.18 (1.01 - 1.37)	0.031731	1.18 (1.08 - 1.29)	0.000325406	0.869651	1.12 (0.99 - 1.26)	0.0846016	1.08 (0.86 - 1.36)	0.522128	1.10 (1.00 - 1.20)	0.047417	1.10 (1.03 - 1.18)	0.00713733	0.962547	1.13 (1.07 - 1.20)	1.47462e-05	0.239053
Very small VLDL phospholipids	1.20 (0.97 - 1.49)	0.0948526	1.51 (1.13 - 2.01)	0.00533966	1.69 (1.32 - 2.16)	3.19904e-05	0.99 (0.79 - 1.23)	0.912285	0.92 (0.76 - 1.12)	0.405709	0.89 (0.74 - 1.07)	0.209202	1.09 (0.94 - 1.28)	0.261634	1.08 (0.91 - 1.27)	0.376403	1.12 (0.97 - 1.30)	0.132306	1.10 (1.00 - 1.20)	0.0411542	0.933287	1.05 (0.93 - 1.19)	0.424755	1.04 (0.82 - 1.31)	0.773092	1.04 (0.95 - 1.14)	0.396026	1.04 (0.97 - 1.12)	0.234107	0.987636	1.06 (1.01 - 1.12)	0.0279482	0.385172
Very small VLDL cholesterol	1.22 (0.99 - 1.51)	0.0677485	1.46 (1.12 - 1.91)	0.00551026	1.78 (1.38 - 2.28)	7.12241e-06	0.98 (0.78 - 1.23)	0.836129	0.91 (0.75 - 1.11)	0.376538	0.87 (0.71 - 1.05)	0.144282	1.10 (0.94 - 1.29)	0.231731	1.08 (0.92 - 1.26)	0.348276	1.13 (0.97 - 1.32)	0.109867	1.10 (1.01 - 1.21)	0.0306878	0.906775	0.99 (0.87 - 1.13)	0.889229	0.93 (0.73 - 1.19)	0.56694	1.02 (0.93 - 1.12)	0.724671	1.00 (0.93 - 1.08)	0.977923	0.790364	1.04 (0.98 - 1.10)	0.171056	0.094415
Very small VLDL cholesteryl esters	1.20 (0.97 - 1.49)	0.0880029	1.41 (1.09 - 1.82)	0.00875858	1.79 (1.39 - 2.30)	6.11237e-06	0.98 (0.78 - 1.23)	0.851936	0.92 (0.75 - 1.12)	0.390006	0.86 (0.71 - 1.05)	0.14703	1.09 (0.94 - 1.28)	0.258482	1.08 (0.92 - 1.26)	0.357498	1.14 (0.98 - 1.33)	0.100487	1.10 (1.01 - 1.21)	0.0328924	0.873733	0.95 (0.83 - 1.08)	0.439839	0.89 (0.69 - 1.15)	0.377376	1.01 (0.92 - 1.11)	0.87073	0.98 (0.91 - 1.05)	0.575238	0.5803	1.03 (0.97 - 1.09)	0.365717	0.0442447
Very small VLDL free cholesterol	1.25 (1.01 - 1.56)	0.0432042	1.58 (1.17 - 2.12)	0.00241597	1.72 (1.34 - 2.21)	1.67475e-05	0.97 (0.78 - 1.21)	0.789623	0.91 (0.75 - 1.12)	0.384662	0.88 (0.73 - 1.06)	0.166285	1.11 (0.95 - 1.29)	0.207742	1.09 (0.92 - 1.29)	0.314107	1.12 (0.96 - 1.30)	0.137502	1.11 (1.01 - 1.21)	0.029306	0.972109	1.07 (0.95 - 1.21)	0.264568	1.01 (0.80 - 1.28)	0.942248	1.03 (0.94 - 1.13)	0.47951	1.04 (0.97 - 1.12)	0.230719	0.854919	1.07 (1.01 - 1.13)	0.02241	0.324106
Very small VLDL triglycerides	1.97 (1.53 - 2.54)	1.55911e-07	2.02 (1.49 - 2.75)	6.25012e-06	1.69 (1.33 - 2.14)	1.65613e-05	1.32 (1.08 - 1.63)	0.00734867	1.16 (0.95 - 1.42)	0.144324	1.14 (0.94 - 1.38)	0.170258	1.55 (1.32 - 1.82)	7.1719e-08	1.37 (1.16 - 1.62)	0.000226451	1.33 (1.15 - 1.54)	0.000166549	1.41 (1.29 - 1.54)	1.39045e-13	0.354942	1.35 (1.21 - 1.50)	4.99e-08	1.35 (1.11 - 1.65)	0.00254935	1.30 (1.20 - 1.42)	1.77e-09	1.32 (1.24 - 1.41)	5.27e-18	0.875903	1.35 (1.28 - 1.42)	9.74513e-30	0.26993
IDL particle concentration	1.18 (0.95 - 1.45)	0.131833	1.42 (1.08 - 1.87)	0.0113237	1.66 (1.30 - 2.12)	4.07552e-05	0.97 (0.77 - 1.22)	0.780826	0.91 (0.74 - 1.10)	0.318827	0.88 (0.72 - 1.06)	0.178375	1.08 (0.92 - 1.26)	0.356889	1.06 (0.90 - 1.24)	0.507675	1.12 (0.96 - 1.30)	0.138091	1.08 (0.99 - 1.19)	0.0746198	0.857092	0.98 (0.86 - 1.11)	0.701366	0.98 (0.77 - 1.24)	0.851482	1.01 (0.92 - 1.11)	0.861977	1.00 (0.93 - 1.07)	0.891398	0.907695	1.03 (0.97 - 1.09)	0.313959	0.139538
IDL total lipids	1.15 (0.93 - 1.41)	0.197558	1.38 (1.06 - 1.81)	0.0184644	1.64 (1.29 - 2.09)	6.11103e-05	0.95 (0.76 - 1.19)	0.661065	0.89 (0.74 - 1.09)	0.267318	0.87 (0.71 - 1.05)	0.144386	1.05 (0.90 - 1.23)	0.509856	1.04 (0.89 - 1.22)	0.627442	1.11 (0.95 - 1.29)	0.17518	1.07 (0.98 - 1.17)	0.145308	0.824015	0.96 (0.84 - 1.09)	0.510364	0.96 (0.75 - 1.22)	0.73027	1.00 (0.91 - 1.09)	0.946928	0.98 (0.91 - 1.05)	0.601258	0.867833	1.01 (0.96 - 1.07)	0.615021	0.143408
IDL phospholipids	1.07 (0.87 - 1.31)	0.543212	1.28 (0.98 - 1.68)	0.0650097	1.56 (1.23 - 1.98)	0.000249757	0.91 (0.72 - 1.14)	0.410487	0.87 (0.71 - 1.06)	0.173742	0.85 (0.70 - 1.03)	0.0941461	0.99 (0.85 - 1.16)	0.923119	1.00 (0.85 - 1.18)	0.979999	1.08 (0.93 - 1.26)	0.308634	1.03 (0.94 - 1.12)	0.575834	0.693004	0.92 (0.81 - 1.04)	0.195879	0.90 (0.70 - 1.15)	0.409392	0.96 (0.88 - 1.06)	0.414927	0.94 (0.88 - 1.01)	0.110113	0.792377	0.97 (0.92 - 1.03)	0.370757	0.150765
IDL cholesterol	1.11 (0.90 - 1.36)	0.319139	1.32 (1.02 - 1.72)	0.0372538	1.61 (1.27 - 2.04)	9.7201e-05	0.94 (0.75 - 1.18)	0.59967	0.88 (0.72 - 1.07)	0.199476	0.85 (0.70 - 1.04)	0.110465	1.03 (0.88 - 1.20)	0.694996	1.02 (0.87 - 1.19)	0.822371	1.10 (0.94 - 1.28)	0.223377	1.05 (0.96 - 1.15)	0.283846	0.764111	0.94 (0.82 - 1.06)	0.305478	0.94 (0.73 - 1.20)	0.595743	0.98 (0.90 - 1.08)	0.698722	0.96 (0.9 - 1.03)	0.302942	0.810505	1.00 (0.94 - 1.05)	0.896328	0.138657
IDL cholesteryl esters	1.15 (0.94 - 1.42)	0.175688	1.37 (1.05 - 1.78)	0.0197239	1.66 (1.30 - 2.11)	4.28872e-05	0.98 (0.78 - 1.23)	0.882791	0.89 (0.73 - 1.09)	0.252525	0.87 (0.72 - 1.06)	0.163091	1.07 (0.92 - 1.25)	0.366606	1.04 (0.89 - 1.22)	0.631252	1.12 (0.96 - 1.30)	0.144611	1.08 (0.99 - 1.18)	0.0983139	0.802111	0.96 (0.85 - 1.09)	0.560197	0.97 (0.76 - 1.24)	0.807985	1.01 (0.92 - 1.11)	0.860531	0.99 (0.92 - 1.06)	0.792769	0.835155	1.02 (0.97 - 1.08)	0.40441	0.146671
IDL free cholesterol	1.01 (0.82 - 1.23)	0.948073	1.20 (0.92 - 1.57)	0.171152	1.48 (1.17 - 1.86)	0.00100791	0.85 (0.67 - 1.07)	0.156411	0.85 (0.69 - 1.04)	0.10749	0.82 (0.67 - 1.00)	0.0458297	0.93 (0.80 - 1.09)	0.372494	0.96 (0.82 - 1.13)	0.656839	1.05 (0.90 - 1.21)	0.553451	0.98 (0.90 - 1.07)	0.679575	0.556193	0.88 (0.77 - 1.00)	0.0419449	0.86 (0.67 - 1.10)	0.228326	0.92 (0.84 - 1.01)	0.0824065	0.90 (0.84 - 0.97)	0.00454333	0.758558	0.93 (0.88 - 0.99)	0.0133353	0.147363
IDL triglycerides	1.64 (1.29 - 2.08)	4.51364e-05	1.80 (1.36 - 2.39)	4.55497e-05	1.71 (1.33 - 2.19)	2.21468e-05	1.22 (0.98 - 1.50)	0.0724921	1.11 (0.92 - 1.34)	0.272167	1.08 (0.90 - 1.29)	0.43482	1.39 (1.19 - 1.63)	4.97162e-05	1.28 (1.10 - 1.50)	0.00158492	1.26 (1.09 - 1.46)	0.00168687	1.31 (1.20 - 1.43)	2.55696e-09	0.669165	1.21 (1.09 - 1.36)	0.000701	1.24 (1.01 - 1.52)	0.0388078	1.13 (1.04 - 1.24)	0.00589313	1.17 (1.10 - 1.25)	2.52e-06	0.553053	1.22 (1.16 - 1.29)	2.15173e-13	0.0516468
Large LDL particle concentration	1.16 (0.95 - 1.43)	0.152013	1.39 (1.06 - 1.82)	0.0180089	1.66 (1.30 - 2.12)	5.25048e-05	0.97 (0.77 - 1.22)	0.794486	0.90 (0.73 - 1.09)	0.275187	0.88 (0.73 - 1.07)	0.199544	1.07 (0.92 - 1.25)	0.378294	1.04 (0.89 - 1.22)	0.604126	1.12 (0.96 - 1.30)	0.145823	1.08 (0.99 - 1.18)	0.095961	0.823229	0.98 (0.86 - 1.11)	0.736301	0.98 (0.77 - 1.24)	0.837872	1.01 (0.92 - 1.11)	0.795708	1.00 (0.93 - 1.07)	0.961149	0.895865	1.03 (0.97 - 1.09)	0.315849	0.183663
Large LDL total lipids	1.15 (0.93 - 1.41)	0.194692	1.36 (1.04 - 1.78)	0.0249215	1.64 (1.28 - 2.09)	7.21522e-05	0.96 (0.76 - 1.20)	0.712316	0.89 (0.73 - 1.08)	0.240508	0.88 (0.72 - 1.06)	0.170664	1.06 (0.91 - 1.23)	0.476915	1.03 (0.88 - 1.21)	0.695471	1.11 (0.95 - 1.29)	0.175058	1.07 (0.98 - 1.17)	0.150869	0.804617	0.97 (0.85 - 1.10)	0.601858	0.96 (0.75 - 1.23)	0.756799	1.01 (0.92 - 1.10)	0.915257	0.99 (0.92 - 1.06)	0.76347	0.86551	1.02 (0.96 - 1.08)	0.506552	0.19062
Large LDL phospholipids	1.11 (0.91 - 1.36)	0.297538	1.32 (1.02 - 1.73)	0.0379868	1.63 (1.28 - 2.09)	8.07209e-05	0.96 (0.76 - 1.20)	0.704054	0.88 (0.72 - 1.08)	0.230886	0.88 (0.72 - 1.06)	0.172275	1.04 (0.89 - 1.21)	0.596987	1.02 (0.87 - 1.20)	0.769538	1.11 (0.95 - 1.29)	0.180098	1.06 (0.97 - 1.16)	0.205822	0.755164	0.97 (0.85 - 1.10)	0.59353	0.95 (0.74 - 1.21)	0.664965	1.01 (0.92 - 1.10)	0.884524	0.99 (0.92 - 1.06)	0.754462	0.820498	1.02 (0.96 - 1.07)	0.582851	0.237269
Large LDL cholesterol	1.12 (0.92 - 1.38)	0.264204	1.31 (1.01 - 1.70)	0.0449267	1.60 (1.26 - 2.04)	0.000129411	0.94 (0.75 - 1.18)	0.607498	0.87 (0.72 - 1.07)	0.183206	0.86 (0.71 - 1.05)	0.132874	1.04 (0.89 - 1.21)	0.629414	1.01 (0.86 - 1.19)	0.88404	1.10 (0.94 - 1.27)	0.232268	1.05 (0.96 - 1.15)	0.285269	0.763673	0.95 (0.84 - 1.08)	0.428339	0.95 (0.74 - 1.21)	0.666004	1.00 (0.91 - 1.09)	0.956764	0.98 (0.91 - 1.05)	0.540733	0.80156	1.01 (0.95 - 1.06)	0.846628	0.223996
Large LDL cholesteryl esters	1.15 (0.94 - 1.42)	0.177772	1.33 (1.02 - 1.73)	0.0336435	1.63 (1.28 - 2.08)	8.21297e-05	0.97 (0.77 - 1.21)	0.766544	0.88 (0.72 - 1.07)	0.212641	0.87 (0.72 - 1.06)	0.163406	1.06 (0.91 - 1.24)	0.427743	1.02 (0.87 - 1.20)	0.780145	1.11 (0.95 - 1.29)	0.185425	1.07 (0.97 - 1.16)	0.161705	0.777928	0.97 (0.86 - 1.10)	0.658521	0.97 (0.76 - 1.24)	0.830183	1.02 (0.93 - 1.11)	0.735265	1.00 (0.93 - 1.07)	0.961467	0.838065	1.02 (0.97 - 1.08)	0.400813	0.262664
Large LDL free cholesterol	1.04 (0.85 - 1.27)	0.697202	1.24 (0.95 - 1.61)	0.107791	1.51 (1.19 - 1.91)	0.0005936	0.88 (0.70 - 1.10)	0.254301	0.85 (0.70 - 1.04)	0.121647	0.84 (0.69 - 1.02)	0.0743677	0.96 (0.83 - 1.12)	0.642975	0.98 (0.84 - 1.15)	0.806429	1.06 (0.92 - 1.23)	0.421876	1.00 (0.92 - 1.10)	0.943799	0.632855	0.89 (0.78 - 1.01)	0.0662667	0.87 (0.68 - 1.12)	0.276966	0.94 (0.86 - 1.03)	0.19122	0.92 (0.86 - 0.99)	0.0183398	0.704732	0.95 (0.90 - 1.00)	0.0725427	0.12578
Large LDL triglycerides	1.52 (1.20 - 1.92)	0.000439772	1.78 (1.34 - 2.37)	6.56239e-05	1.74 (1.36 - 2.24)	1.32519e-05	1.14 (0.91 - 1.42)	0.244161	1.09 (0.90 - 1.32)	0.362877	1.04 (0.86 - 1.24)	0.702965	1.30 (1.11 - 1.53)	0.00114047	1.27 (1.08 - 1.48)	0.00310743	1.24 (1.07 - 1.44)	0.00417063	1.27 (1.16 - 1.39)	1.7205e-07	0.899635	1.14 (1.01 - 1.28)	0.0371256	1.15 (0.92 - 1.45)	0.215231	1.08 (0.98 - 1.18)	0.12089	1.10 (1.03 - 1.18)	0.00569711	0.725212	1.16 (1.10 - 1.23)	6.64203e-08	0.0160134
Medium LDL particle concentration	1.16 (0.94 - 1.43)	0.165823	1.35 (1.03 - 1.77)	0.0286576	1.66 (1.29 - 2.12)	6.1943e-05	0.98 (0.78 - 1.22)	0.84973	0.89 (0.73 - 1.09)	0.26615	0.89 (0.74 - 1.08)	0.232784	1.07 (0.92 - 1.25)	0.377131	1.03 (0.88 - 1.21)	0.682469	1.12 (0.96 - 1.30)	0.140355	1.08 (0.98 - 1.18)	0.105767	0.776817	1.00 (0.88 - 1.14)	0.967975	0.99 (0.78 - 1.26)	0.955541	1.03 (0.94 - 1.13)	0.538633	1.02 (0.95 - 1.09)	0.629569	0.927672	1.04 (0.98 - 1.10)	0.164865	0.337481
Medium LDL total lipids	1.15 (0.93 - 1.41)	0.196464	1.33 (1.02 - 1.74)	0.0363321	1.64 (1.28 - 2.10)	7.74238e-05	0.97 (0.78 - 1.22)	0.8115	0.89 (0.73 - 1.08)	0.242667	0.89 (0.74 - 1.07)	0.218664	1.06 (0.91 - 1.24)	0.433182	1.03 (0.87 - 1.20)	0.750641	1.11 (0.96 - 1.29)	0.15467	1.07 (0.98 - 1.17)	0.139381	0.757272	1.00 (0.88 - 1.13)	0.952278	0.99 (0.77 - 1.26)	0.910838	1.03 (0.94 - 1.12)	0.583612	1.01 (0.94 - 1.09)	0.720053	0.910232	1.03 (0.98 - 1.09)	0.227997	0.353765
Medium LDL phospholipids	1.16 (0.95 - 1.43)	0.153863	1.37 (1.04 - 1.79)	0.0228228	1.75 (1.36 - 2.26)	1.62794e-05	1.07 (0.85 - 1.34)	0.565691	0.93 (0.76 - 1.13)	0.457374	0.93 (0.77 - 1.13)	0.474738	1.12 (0.96 - 1.30)	0.150167	1.06 (0.91 - 1.25)	0.449307	1.17 (1.00 - 1.36)	0.0461398	1.12 (1.02 - 1.22)	0.0147303	0.714982	1.06 (0.93 - 1.21)	0.358284	1.04 (0.82 - 1.32)	0.767861	1.09 (0.99 - 1.19)	0.0834629	1.07 (1.00 - 1.15)	0.0522808	0.922927	1.09 (1.03 - 1.15)	0.00236074	0.493128
Medium LDL cholesterol	1.12 (0.91 - 1.38)	0.286411	1.27 (0.98 - 1.65)	0.0713024	1.58 (1.24 - 2.01)	0.000220596	0.94 (0.75 - 1.17)	0.582651	0.87 (0.71 - 1.06)	0.162876	0.87 (0.72 - 1.05)	0.150435	1.03 (0.89 - 1.20)	0.682886	1.00 (0.85 - 1.17)	0.991991	1.09 (0.94 - 1.26)	0.255949	1.04 (0.95 - 1.14)	0.364451	0.727954	0.97 (0.85 - 1.10)	0.640593	0.96 (0.75 - 1.23)	0.761894	1.01 (0.92 - 1.10)	0.867001	0.99 (0.92 - 1.07)	0.826353	0.865156	1.01 (0.96 - 1.07)	0.689799	0.399005
Medium LDL cholesteryl esters	1.13 (0.92 - 1.39)	0.248868	1.28 (0.98 - 1.66)	0.0681915	1.57 (1.23 - 2.00)	0.000257746	0.94 (0.75 - 1.17)	0.558837	0.86 (0.71 - 1.06)	0.151786	0.87 (0.72 - 1.05)	0.138499	1.03 (0.89 - 1.20)	0.658202	1.00 (0.85 - 1.17)	0.977447	1.09 (0.94 - 1.26)	0.281295	1.04 (0.95 - 1.14)	0.377885	0.74835	0.97 (0.85 - 1.10)	0.652865	0.97 (0.76 - 1.23)	0.789648	1.01 (0.92 - 1.10)	0.886058	0.99 (0.92 - 1.07)	0.827415	0.884054	1.01 (0.96 - 1.07)	0.700465	0.410582
Medium LDL free cholesterol	1.07 (0.88 - 1.31)	0.493041	1.26 (0.96 - 1.63)	0.0911481	1.60 (1.26 - 2.04)	0.000145519	0.96 (0.76 - 1.20)	0.710351	0.88 (0.72 - 1.08)	0.21646	0.89 (0.74 - 1.07)	0.22045	1.02 (0.88 - 1.19)	0.789453	1.00 (0.86 - 1.18)	0.967736	1.11 (0.96 - 1.29)	0.17282	1.05 (0.96 - 1.14)	0.324618	0.618475	0.97 (0.85 - 1.10)	0.590382	0.94 (0.74 - 1.20)	0.635337	1.01 (0.92 - 1.11)	0.792527	0.99 (0.92 - 1.06)	0.814117	0.767764	1.01 (0.96 - 1.07)	0.662694	0.360755
Medium LDL triglycerides	1.45 (1.15 - 1.84)	0.00170347	1.74 (1.30 - 2.32)	0.00016764	1.74 (1.35 - 2.23)	1.52525e-05	1.13 (0.91 - 1.41)	0.260208	1.09 (0.90 - 1.32)	0.381829	1.04 (0.87 - 1.25)	0.686932	1.27 (1.08 - 1.49)	0.00308108	1.26 (1.07 - 1.47)	0.00505965	1.24 (1.07 - 1.44)	0.00408027	1.26 (1.15 - 1.37)	6.30873e-07	0.975781	1.11 (0.98 - 1.26)	0.086601	1.09 (0.86 - 1.39)	0.469442	1.05 (0.96 - 1.16)	0.275646	1.08 (1.00 - 1.16)	0.0413213	0.784515	1.14 (1.08 - 1.21)	2.66719e-06	0.00844733
Small LDL particle concentration	1.15 (0.93 - 1.42)	0.187802	1.32 (1.01 - 1.72)	0.0423131	1.68 (1.31 - 2.16)	4.79528e-05	0.98 (0.78 - 1.22)	0.827419	0.89 (0.73 - 1.09)	0.254936	0.90 (0.75 - 1.09)	0.281705	1.06 (0.92 - 1.24)	0.419819	1.03 (0.87 - 1.20)	0.758924	1.13 (0.97 - 1.31)	0.114311	1.07 (0.98 - 1.17)	0.115013	0.685695	1.02 (0.90 - 1.16)	0.786262	1.01 (0.79 - 1.28)	0.949225	1.04 (0.95 - 1.14)	0.407485	1.03 (0.96 - 1.11)	0.416985	0.948894	1.05 (0.99 - 1.11)	0.10534	0.470852
Small LDL total lipids	1.13 (0.92 - 1.40)	0.230361	1.30 (1.00 - 1.69)	0.0542384	1.66 (1.29 - 2.13)	6.61887e-05	0.96 (0.77 - 1.20)	0.744399	0.88 (0.72 - 1.08)	0.223386	0.89 (0.74 - 1.08)	0.247815	1.05 (0.90 - 1.22)	0.514931	1.02 (0.87 - 1.19)	0.850145	1.12 (0.96 - 1.30)	0.137421	1.06 (0.97 - 1.16)	0.172633	0.668177	1.01 (0.89 - 1.14)	0.919504	0.99 (0.78 - 1.26)	0.960885	1.03 (0.94 - 1.13)	0.499653	1.02 (0.95 - 1.10)	0.572201	0.928078	1.04 (0.98 - 1.10)	0.195511	0.478031
Small LDL phospholipids	1.14 (0.93 - 1.40)	0.193112	1.33 (1.01 - 1.74)	0.040516	1.78 (1.37 - 2.30)	1.19883e-05	1.03 (0.83 - 1.28)	0.793641	0.93 (0.76 - 1.14)	0.493361	0.95 (0.79 - 1.15)	0.593204	1.09 (0.94 - 1.26)	0.260584	1.06 (0.90 - 1.24)	0.495366	1.18 (1.02 - 1.38)	0.0308209	1.11 (1.02 - 1.21)	0.02109	0.584479	1.08 (0.95 - 1.23)	0.236394	1.05 (0.83 - 1.33)	0.699291	1.09 (1.00 - 1.20)	0.0637416	1.08 (1.01 - 1.16)	0.0270466	0.950945	1.09 (1.03 - 1.16)	0.00153536	0.6788
Small LDL cholesterol	1.09 (0.89 - 1.34)	0.390039	1.23 (0.95 - 1.60)	0.112624	1.56 (1.23 - 1.99)	0.000308742	0.92 (0.74 - 1.15)	0.472781	0.86 (0.70 - 1.05)	0.128357	0.87 (0.72 - 1.05)	0.139592	1.01 (0.87 - 1.18)	0.886147	0.98 (0.84 - 1.15)	0.817658	1.08 (0.93 - 1.26)	0.290957	1.03 (0.94 - 1.12)	0.560508	0.653763	0.96 (0.85 - 1.09)	0.531427	0.95 (0.74 - 1.21)	0.658612	1.00 (0.91 - 1.09)	0.965122	0.98 (0.91 - 1.05)	0.608277	0.84955	1.00 (0.95 - 1.06)	0.973058	0.438434
Small LDL cholesteryl esters	1.10 (0.89 - 1.35)	0.370342	1.23 (0.95 - 1.60)	0.111952	1.54 (1.21 - 1.96)	0.000410651	0.92 (0.74 - 1.15)	0.474052	0.85 (0.70 - 1.04)	0.119206	0.86 (0.72 - 1.04)	0.127374	1.01 (0.87 - 1.18)	0.866613	0.98 (0.84 - 1.15)	0.793908	1.08 (0.93 - 1.25)	0.327076	1.02 (0.94 - 1.12)	0.593127	0.679971	0.95 (0.84 - 1.08)	0.470821	0.95 (0.74 - 1.21)	0.66153	0.99 (0.91 - 1.09)	0.879165	0.98 (0.91 - 1.05)	0.516668	0.854579	1.00 (0.94 - 1.05)	0.865773	0.410464
Small LDL free cholesterol	1.07 (0.88 - 1.31)	0.493115	1.23 (0.94 - 1.59)	0.126651	1.62 (1.27 - 2.08)	0.000122646	0.93 (0.74 - 1.16)	0.49418	0.88 (0.71 - 1.07)	0.199423	0.89 (0.73 - 1.07)	0.220471	1.00 (0.86 - 1.17)	0.961367	0.99 (0.85 - 1.17)	0.939373	1.11 (0.96 - 1.29)	0.171442	1.04 (0.95 - 1.13)	0.429239	0.534315	0.99 (0.87 - 1.12)	0.8426	0.95 (0.74 - 1.21)	0.65775	1.02 (0.93 - 1.12)	0.680426	1.00 (0.93 - 1.08)	0.937326	0.819074	1.02 (0.96 - 1.07)	0.577634	0.571014
Small LDL triglycerides	1.61 (1.27 - 2.05)	7.87637e-05	1.82 (1.35 - 2.44)	7.50083e-05	1.81 (1.42 - 2.30)	1.80357e-06	1.23 (1.01 - 1.51)	0.0443887	1.13 (0.93 - 1.38)	0.211996	1.10 (0.92 - 1.33)	0.283903	1.38 (1.18 - 1.61)	4.1752e-05	1.31 (1.11 - 1.55)	0.00117521	1.32 (1.14 - 1.53)	0.000193269	1.34 (1.22 - 1.46)	1.55001e-10	0.882655	1.25 (1.12 - 1.40)	4.42e-05	1.32 (1.07 - 1.62)	0.00865911	1.20 (1.10 - 1.31)	3.23e-05	1.23 (1.16 - 1.31)	2.43e-10	0.682139	1.27 (1.20 - 1.34)	6.58882e-19	0.141186
Very large HDL particle concentration	0.62 (0.48 - 0.80)	0.000172851	0.66 (0.50 - 0.88)	0.00472195	0.96 (0.74 - 1.24)	0.759188	0.88 (0.67 - 1.14)	0.321293	0.87 (0.67 - 1.14)	0.316853	0.84 (0.64 - 1.09)	0.197544	0.73 (0.61 - 0.88)	0.00065847	0.77 (0.63 - 0.93)	0.00784857	0.90 (0.75 - 1.08)	0.264002	0.80 (0.72 - 0.89)	3.30423e-05	0.261316	0.64 (0.54 - 0.76)	2.88e-07	0.70 (0.49 - 1.00)	0.0477552	0.66 (0.58 - 0.75)	1.64e-10	0.65 (0.59 - 0.72)	3.8e-17	0.895109	0.72 (0.67 - 0.77)	2.32821e-19	0.00739899
Very large HDL total lipids	0.62 (0.48 - 0.79)	0.000151411	0.66 (0.50 - 0.88)	0.00412364	0.96 (0.74 - 1.24)	0.760784	0.88 (0.67 - 1.14)	0.321199	0.87 (0.67 - 1.13)	0.30247	0.84 (0.65 - 1.09)	0.194855	0.73 (0.61 - 0.87)	0.000601308	0.77 (0.63 - 0.93)	0.00677526	0.90 (0.75 - 1.08)	0.262016	0.80 (0.71 - 0.89)	2.73531e-05	0.250553	0.64 (0.54 - 0.76)	3.08e-07	0.70 (0.49 - 1.00)	0.0481833	0.66 (0.58 - 0.75)	2.03e-10	0.65 (0.59 - 0.72)	5.04e-17	0.895232	0.72 (0.67 - 0.77)	2.18511e-19	0.00886928
Very large HDL phospholipids	0.58 (0.45 - 0.75)	3.4175e-05	0.63 (0.47 - 0.84)	0.00201901	0.82 (0.62 - 1.08)	0.150818	0.80 (0.61 - 1.06)	0.119626	0.87 (0.66 - 1.14)	0.305601	0.80 (0.60 - 1.06)	0.120108	0.67 (0.56 - 0.81)	4.24077e-05	0.75 (0.61 - 0.91)	0.00442458	0.81 (0.67 - 0.98)	0.0345612	0.74 (0.66 - 0.83)	1.52826e-07	0.411744	0.61 (0.51 - 0.72)	2.62e-08	0.63 (0.44 - 0.90)	0.0110047	0.61 (0.53 - 0.69)	1.08e-13	0.61 (0.55 - 0.67)	6.34e-22	0.987789	0.66 (0.62 - 0.72)	1.37196e-26	0.0122419
Very large HDL cholesterol	0.65 (0.52 - 0.83)	0.000383399	0.68 (0.51 - 0.89)	0.00512314	1.07 (0.84 - 1.37)	0.573901	0.93 (0.73 - 1.19)	0.584024	0.87 (0.68 - 1.11)	0.268248	0.88 (0.70 - 1.12)	0.306562	0.78 (0.65 - 0.92)	0.00323008	0.78 (0.65 - 0.93)	0.00689177	0.97 (0.82 - 1.15)	0.727719	0.84 (0.76 - 0.93)	0.000609383	0.113733	0.68 (0.58 - 0.80)	3.7e-06	0.77 (0.55 - 1.08)	0.134636	0.72 (0.64 - 0.82)	1.63e-07	0.71 (0.65 - 0.78)	1.19e-12	0.749782	0.77 (0.72 - 0.82)	4.68876e-14	0.0201387
Very large HDL cholesteryl esters	0.66 (0.53 - 0.84)	0.000490687	0.68 (0.52 - 0.89)	0.00551564	1.11 (0.87 - 1.42)	0.394402	0.94 (0.74 - 1.20)	0.642401	0.87 (0.68 - 1.11)	0.262901	0.90 (0.71 - 1.13)	0.344673	0.79 (0.67 - 0.93)	0.00457116	0.78 (0.65 - 0.93)	0.00705465	0.99 (0.84 - 1.17)	0.91685	0.85 (0.77 - 0.94)	0.00134124	0.0809946	0.69 (0.59 - 0.81)	5.38e-06	0.80 (0.57 - 1.10)	0.172384	0.74 (0.66 - 0.83)	7.71e-07	0.73 (0.66 - 0.80)	1.07e-11	0.674862	0.78 (0.73 - 0.84)	7.66001e-13	0.0236624
Very large HDL free cholesterol	0.64 (0.51 - 0.82)	0.00033058	0.67 (0.50 - 0.89)	0.00562731	0.97 (0.75 - 1.26)	0.831252	0.91 (0.70 - 1.17)	0.459678	0.87 (0.67 - 1.13)	0.292346	0.86 (0.66 - 1.10)	0.2324	0.76 (0.64 - 0.90)	0.00178165	0.77 (0.64 - 0.94)	0.00831575	0.91 (0.76 - 1.09)	0.318538	0.81 (0.73 - 0.90)	9.42484e-05	0.290477	0.67 (0.56 - 0.79)	2.38e-06	0.72 (0.51 - 1.03)	0.0723775	0.69 (0.60 - 0.78)	5.15e-09	0.68 (0.62 - 0.75)	1.26e-14	0.912787	0.74 (0.69 - 0.79)	9.37096e-17	0.0180857
Very large HDL triglycerides	1.37 (1.10 - 1.71)	0.00501577	1.35 (1.06 - 1.71)	0.0143023	1.53 (1.22 - 1.90)	0.000168071	1.19 (0.99 - 1.43)	0.0666798	1.12 (0.90 - 1.38)	0.3071	1.05 (0.90 - 1.24)	0.525066	1.26 (1.09 - 1.45)	0.00134303	1.21 (1.04 - 1.42)	0.0168416	1.20 (1.05 - 1.36)	0.00653437	1.22 (1.13 - 1.33)	1.54391e-06	0.860954	1.04 (0.93 - 1.17)	0.460328	1.25 (1.01 - 1.55)	0.0374156	1.10 (1.01 - 1.19)	0.0319321	1.09 (1.02 - 1.17)	0.0101545	0.341163	1.15 (1.09 - 1.21)	4.12237e-07	0.0438088
Large HDL particle concentration	0.76 (0.60 - 0.96)	0.0228853	0.74 (0.55 - 0.98)	0.0362828	0.91 (0.70 - 1.18)	0.472723	0.78 (0.60 - 1.01)	0.0604614	0.95 (0.72 - 1.27)	0.744438	0.85 (0.65 - 1.09)	0.198726	0.77 (0.64 - 0.92)	0.0032179	0.84 (0.69 - 1.03)	0.0875848	0.87 (0.73 - 1.05)	0.154669	0.82 (0.74 - 0.92)	0.000391386	0.591396	0.72 (0.62 - 0.85)	0.0001	0.64 (0.46 - 0.90)	0.0106926	0.69 (0.61 - 0.77)	5.36e-10	0.70 (0.63 - 0.76)	1.11e-14	0.779107	0.75 (0.70 - 0.80)	2.99857e-16	0.0195123
Large HDL total lipids	0.75 (0.59 - 0.95)	0.016259	0.72 (0.54 - 0.96)	0.0260839	0.89 (0.68 - 1.16)	0.389978	0.78 (0.60 - 1.01)	0.0611167	0.95 (0.71 - 1.26)	0.719999	0.84 (0.65 - 1.09)	0.199345	0.76 (0.64 - 0.91)	0.00238722	0.83 (0.68 - 1.01)	0.0688121	0.87 (0.72 - 1.04)	0.128577	0.81 (0.73 - 0.91)	0.000201231	0.598616	0.72 (0.61 - 0.85)	7.37e-05	0.64 (0.45 - 0.90)	0.0100599	0.68 (0.61 - 0.77)	3.37e-10	0.69 (0.63 - 0.76)	4.9e-15	0.785355	0.74 (0.69 - 0.79)	6.10964e-17	0.0228511
Large HDL phospholipids	0.79 (0.63 - 1.00)	0.0500089	0.76 (0.57 - 1.00)	0.053014	0.96 (0.74 - 1.24)	0.736121	0.77 (0.60 - 0.99)	0.0434895	0.95 (0.72 - 1.26)	0.730129	0.85 (0.67 - 1.09)	0.194686	0.78 (0.66 - 0.93)	0.0049634	0.85 (0.70 - 1.04)	0.107835	0.90 (0.75 - 1.07)	0.240789	0.84 (0.76 - 0.93)	0.00111525	0.541013	0.75 (0.64 - 0.88)	0.000285	0.64 (0.47 - 0.89)	0.00739336	0.72 (0.64 - 0.80)	4.4e-09	0.72 (0.66 - 0.79)	1.99e-13	0.682899	0.77 (0.72 - 0.82)	1.06399e-14	0.0273429
Large HDL cholesterol	0.69 (0.54 - 0.88)	0.00290751	0.66 (0.49 - 0.89)	0.00589222	0.80 (0.61 - 1.05)	0.114141	0.79 (0.60 - 1.03)	0.0802469	0.93 (0.70 - 1.24)	0.635138	0.84 (0.64 - 1.10)	0.215547	0.73 (0.61 - 0.88)	0.000730884	0.79 (0.64 - 0.97)	0.0241859	0.82 (0.68 - 1.00)	0.0464301	0.78 (0.69 - 0.87)	9.2743e-06	0.67004	0.69 (0.59 - 0.82)	1.78e-05	0.64 (0.45 - 0.9)	0.0111652	0.65 (0.58 - 0.74)	3.69e-11	0.67 (0.60 - 0.73)	1.44e-16	0.829406	0.71 (0.66 - 0.77)	5.83684e-20	0.0397671
Large HDL cholesteryl esters	0.70 (0.55 - 0.90)	0.00485701	0.68 (0.50 - 0.91)	0.00892147	0.82 (0.62 - 1.07)	0.142461	0.79 (0.61 - 1.03)	0.085574	0.95 (0.71 - 1.26)	0.70546	0.85 (0.65 - 1.11)	0.236064	0.74 (0.62 - 0.89)	0.0012026	0.80 (0.65 - 0.99)	0.0362378	0.83 (0.69 - 1.01)	0.0610837	0.79 (0.71 - 0.88)	2.74181e-05	0.673335	0.70 (0.59 - 0.83)	2.69e-05	0.64 (0.46 - 0.91)	0.0128785	0.66 (0.58 - 0.75)	7.05e-11	0.67 (0.61 - 0.74)	4.66e-16	0.827625	0.72 (0.67 - 0.77)	6.6442e-19	0.0309003
Large HDL free cholesterol	0.64 (0.49 - 0.82)	0.00051228	0.60 (0.44 - 0.82)	0.00145753	0.76 (0.58 - 1.00)	0.053572	0.77 (0.58 - 1.02)	0.0674925	0.89 (0.66 - 1.19)	0.42855	0.82 (0.62 - 1.08)	0.155179	0.69 (0.58 - 0.84)	0.000145817	0.74 (0.60 - 0.92)	0.00577399	0.79 (0.65 - 0.96)	0.0176481	0.74 (0.66 - 0.83)	2.20197e-07	0.66081	0.67 (0.57 - 0.80)	4.76e-06	0.62 (0.43 - 0.88)	0.00729692	0.64 (0.56 - 0.72)	4.46e-12	0.65 (0.59 - 0.71)	3.35e-18	0.833621	0.68 (0.63 - 0.74)	1.93365e-23	0.0836286
Large HDL triglycerides	1.12 (0.89 - 1.39)	0.336524	1.22 (0.97 - 1.54)	0.0913378	1.28 (1.02 - 1.61)	0.0337099	0.89 (0.71 - 1.12)	0.336833	1.09 (0.86 - 1.39)	0.486796	0.90 (0.73 - 1.12)	0.346908	1.00 (0.85 - 1.18)	0.980505	1.16 (0.98 - 1.37)	0.089546	1.06 (0.91 - 1.24)	0.446416	1.07 (0.97 - 1.17)	0.157969	0.479676	0.91 (0.79 - 1.05)	0.182626	0.94 (0.70 - 1.27)	0.694748	0.81 (0.73 - 0.90)	9.44e-05	0.85 (0.78 - 0.93)	0.000475	0.331247	0.95 (0.89 - 1.01)	0.121181	0.000591351
Medium HDL particle concentration	1.24 (1.02 - 1.50)	0.0286602	1.08 (0.84 - 1.38)	0.567179	1.37 (1.07 - 1.74)	0.0127115	0.89 (0.70 - 1.13)	0.320163	1.07 (0.84 - 1.36)	0.579761	1.00 (0.82 - 1.22)	0.9905	1.09 (0.94 - 1.26)	0.274757	1.07 (0.90 - 1.28)	0.426138	1.13 (0.97 - 1.32)	0.113152	1.10 (1.00 - 1.20)	0.0431521	0.884096	1.12 (0.99 - 1.27)	0.0792054	0.80 (0.60 - 1.06)	0.11796	0.96 (0.87 - 1.05)	0.375526	0.98 (0.85 - 1.14)	0.829655	0.0428104	1.07 (0.99 - 1.15)	0.106275	0.21657
Medium HDL total lipids	1.22 (1.01 - 1.48)	0.0413805	1.06 (0.82 - 1.35)	0.672226	1.34 (1.05 - 1.71)	0.0191247	0.87 (0.69 - 1.11)	0.271012	1.06 (0.83 - 1.35)	0.651692	1.00 (0.82 - 1.22)	0.978026	1.07 (0.92 - 1.25)	0.361459	1.06 (0.89 - 1.26)	0.536181	1.12 (0.96 - 1.31)	0.143495	1.08 (0.99 - 1.19)	0.080651	0.859066	1.10 (0.97 - 1.25)	0.125226	0.79 (0.60 - 1.04)	0.0957008	0.95 (0.87 - 1.04)	0.289931	0.97 (0.84 - 1.13)	0.71435	0.0473982	1.05 (0.97 - 1.14)	0.196452	0.218051
Medium HDL phospholipids	1.25 (1.03 - 1.52)	0.0241176	1.10 (0.85 - 1.41)	0.467165	1.41 (1.10 - 1.81)	0.00595413	0.87 (0.69 - 1.11)	0.270612	1.10 (0.86 - 1.39)	0.448076	1.00 (0.82 - 1.22)	0.990327	1.08 (0.93 - 1.26)	0.290843	1.10 (0.92 - 1.31)	0.293351	1.15 (0.98 - 1.34)	0.0852383	1.11 (1.01 - 1.22)	0.0267381	0.871826	1.11 (0.98 - 1.26)	0.107961	0.78 (0.59 - 1.04)	0.0881139	0.95 (0.87 - 1.05)	0.315817	0.97 (0.84 - 1.13)	0.731329	0.040598	1.07 (0.99 - 1.16)	0.0848595	0.151582
Medium HDL cholesterol	1.13 (0.94 - 1.37)	0.199038	0.95 (0.74 - 1.22)	0.704341	1.19 (0.93 - 1.52)	0.162196	0.84 (0.66 - 1.07)	0.16119	0.99 (0.78 - 1.27)	0.961999	0.98 (0.80 - 1.20)	0.843809	1.01 (0.87 - 1.17)	0.883546	0.97 (0.82 - 1.16)	0.763819	1.06 (0.91 - 1.24)	0.456085	1.02 (0.93 - 1.12)	0.712537	0.766643	1.04 (0.92 - 1.18)	0.53584	0.77 (0.59 - 1.00)	0.052606	0.92 (0.84 - 1.01)	0.0786024	0.94 (0.82 - 1.06)	0.310194	0.088683	0.99 (0.92 - 1.07)	0.775452	0.297752
Medium HDL cholesteryl esters	1.13 (0.93 - 1.36)	0.216777	0.94 (0.74 - 1.20)	0.637932	1.17 (0.92 - 1.49)	0.206861	0.85 (0.67 - 1.09)	0.201154	0.99 (0.78 - 1.26)	0.91908	0.99 (0.81 - 1.21)	0.931929	1.01 (0.87 - 1.18)	0.852002	0.97 (0.81 - 1.15)	0.68731	1.06 (0.91 - 1.24)	0.456276	1.02 (0.93 - 1.11)	0.735997	0.726819	1.04 (0.92 - 1.18)	0.529281	0.78 (0.60 - 1.01)	0.0642633	0.92 (0.84 - 1.01)	0.0842994	0.94 (0.83 - 1.06)	0.323165	0.101721	0.99 (0.92 - 1.06)	0.756333	0.318893
Medium HDL free cholesterol	1.15 (0.95 - 1.40)	0.147682	1.00 (0.77 - 1.29)	0.98093	1.26 (0.99 - 1.62)	0.062331	0.80 (0.63 - 1.02)	0.0736876	1.02 (0.79 - 1.31)	0.882984	0.94 (0.77 - 1.15)	0.551972	1.00 (0.86 - 1.16)	0.996085	1.01 (0.84 - 1.21)	0.930196	1.06 (0.91 - 1.24)	0.466005	1.02 (0.93 - 1.12)	0.631401	0.856859	1.04 (0.91 - 1.18)	0.573419	0.72 (0.55 - 0.94)	0.0172741	0.91 (0.83 - 1.00)	0.0594227	0.92 (0.79 - 1.06)	0.249522	0.0426019	0.99 (0.92 - 1.07)	0.843242	0.218068
Medium HDL triglycerides	1.82 (1.45 - 2.29)	3.33488e-07	1.84 (1.38 - 2.45)	3.07041e-05	1.65 (1.31 - 2.07)	1.76763e-05	1.25 (1.01 - 1.54)	0.0394987	1.25 (1.00 - 1.55)	0.0498168	1.10 (0.91 - 1.34)	0.326032	1.48 (1.27 - 1.73)	6.89976e-07	1.44 (1.21 - 1.72)	4.23628e-05	1.30 (1.12 - 1.51)	0.000432209	1.40 (1.28 - 1.53)	4.87447e-13	0.463464	1.40 (1.24 - 1.57)	2.32e-08	1.23 (0.96 - 1.56)	0.097212	1.20 (1.10 - 1.31)	4.92e-05	1.28 (1.14 - 1.42)	1.17e-05	0.130643	1.35 (1.26 - 1.45)	6.38082e-17	0.205509
Small HDL particle concentration	1.50 (1.23 - 1.84)	7.39278e-05	1.35 (1.04 - 1.73)	0.0221886	1.66 (1.29 - 2.13)	9.36864e-05	0.99 (0.81 - 1.22)	0.955342	1.20 (0.95 - 1.53)	0.132497	1.08 (0.88 - 1.33)	0.437703	1.22 (1.06 - 1.41)	0.00567771	1.27 (1.06 - 1.51)	0.00771949	1.28 (1.09 - 1.50)	0.00231607	1.25 (1.14 - 1.37)	1.05196e-06	0.906124	1.33 (1.17 - 1.51)	1.27e-05	0.94 (0.72 - 1.23)	0.649873	1.11 (1.01 - 1.22)	0.0297493	1.15 (0.97 - 1.35)	0.10691	0.0214525	1.23 (1.13 - 1.33)	4.2851e-07	0.351384
Small HDL total lipids	1.47 (1.20 - 1.79)	0.000162282	1.32 (1.02 - 1.70)	0.0325687	1.63 (1.26 - 2.10)	0.000155452	0.97 (0.80 - 1.18)	0.771428	1.19 (0.93 - 1.51)	0.164508	1.07 (0.87 - 1.30)	0.523827	1.19 (1.04 - 1.37)	0.0143401	1.25 (1.05 - 1.48)	0.0131328	1.25 (1.07 - 1.47)	0.00451057	1.23 (1.12 - 1.34)	8.00177e-06	0.871361	1.30 (1.15 - 1.48)	4.73e-05	0.91 (0.70 - 1.19)	0.501866	1.09 (1.00 - 1.20)	0.0565241	1.12 (0.95 - 1.32)	0.164879	0.0213681	1.20 (1.11 - 1.30)	4.51682e-06	0.361013
Small HDL phospholipids	1.50 (1.24 - 1.82)	3.48022e-05	1.28 (1.00 - 1.63)	0.0484916	1.53 (1.19 - 1.95)	0.000756051	1.13 (0.91 - 1.41)	0.262128	1.22 (0.99 - 1.50)	0.0640547	1.19 (0.97 - 1.46)	0.0868575	1.33 (1.15 - 1.54)	0.000115746	1.24 (1.06 - 1.46)	0.00713755	1.32 (1.13 - 1.54)	0.000529438	1.30 (1.19 - 1.42)	6.5029e-09	0.806657	1.36 (1.21 - 1.54)	4.49e-07	1.06 (0.82 - 1.37)	0.666116	1.11 (1.01 - 1.22)	0.0242899	1.19 (1.01 - 1.39)	0.0336323	0.0212544	1.27 (1.18 - 1.37)	1.0404e-09	0.331318
Small HDL cholesterol	1.10 (0.90 - 1.34)	0.338428	1.10 (0.85 - 1.42)	0.460749	1.27 (1.00 - 1.60)	0.047036	0.82 (0.67 - 0.99)	0.0353991	0.93 (0.74 - 1.18)	0.561827	0.91 (0.77 - 1.08)	0.292863	0.94 (0.82 - 1.08)	0.392897	1.01 (0.85 - 1.20)	0.941638	1.02 (0.89 - 1.17)	0.756485	0.99 (0.91 - 1.07)	0.7655	0.689865	1.01 (0.89 - 1.14)	0.896293	0.77 (0.61 - 0.96)	0.0213258	0.97 (0.89 - 1.06)	0.454656	0.94 (0.84 - 1.06)	0.299219	0.109914	0.97 (0.91 - 1.04)	0.392341	0.509565
Small HDL cholesteryl esters	1.00 (0.82 - 1.22)	0.990677	1.04 (0.80 - 1.34)	0.787297	1.17 (0.93 - 1.46)	0.172441	0.80 (0.66 - 0.97)	0.0201276	0.89 (0.71 - 1.12)	0.330095	0.89 (0.76 - 1.06)	0.185448	0.89 (0.77 - 1.02)	0.0924717	0.95 (0.81 - 1.13)	0.583775	0.98 (0.86 - 1.12)	0.800765	0.94 (0.87 - 1.02)	0.1477	0.57729	0.94 (0.84 - 1.06)	0.34811	0.76 (0.61 - 0.95)	0.0137535	0.94 (0.86 - 1.03)	0.181687	0.91 (0.83 - 1.00)	0.0605945	0.182755	0.93 (0.87 - 0.99)	0.0202423	0.634502
Small HDL free cholesterol	1.47 (1.22 - 1.79)	6.84649e-05	1.30 (1.01 - 1.66)	0.0398829	1.57 (1.21 - 2.02)	0.000587863	1.07 (0.86 - 1.34)	0.540455	1.23 (0.99 - 1.53)	0.0593489	1.15 (0.93 - 1.42)	0.191233	1.29 (1.11 - 1.49)	0.000641786	1.26 (1.07 - 1.48)	0.00556571	1.30 (1.11 - 1.53)	0.00142739	1.28 (1.17 - 1.40)	5.83536e-08	0.956365	1.34 (1.19 - 1.52)	2.09e-06	1.00 (0.77 - 1.29)	0.983581	1.08 (0.99 - 1.19)	0.0848815	1.15 (0.97 - 1.37)	0.106015	0.0116183	1.25 (1.16 - 1.36)	2.74934e-08	0.282893
Small HDL triglycerides	2.15 (1.66 - 2.78)	6.72762e-09	2.16 (1.57 - 2.97)	1.96528e-06	1.68 (1.32 - 2.14)	2.35149e-05	1.37 (1.12 - 1.68)	0.00265448	1.37 (1.08 - 1.74)	0.010024	1.23 (1.01 - 1.50)	0.0432834	1.63 (1.39 - 1.91)	2.57529e-09	1.62 (1.33 - 1.96)	8.70215e-07	1.40 (1.20 - 1.63)	2.1075e-05	1.53 (1.39 - 1.68)	3.59181e-18	0.327483	1.43 (1.27 - 1.60)	1.44e-09	1.42 (1.15 - 1.74)	0.000976	1.28 (1.18 - 1.40)	2.1e-08	1.35 (1.25 - 1.45)	2.53e-15	0.312386	1.41 (1.33 - 1.50)	5.90803e-31	0.0383027
Sphingomyelins	1.05 (0.85 - 1.30)	0.643447	1.08 (0.84 - 1.40)	0.533543	1.46 (1.16 - 1.84)	0.00149825	0.97 (0.77 - 1.22)	0.784815	0.83 (0.68 - 1.02)	0.0789412	0.83 (0.68 - 1.03)	0.0843282	1.01 (0.87 - 1.18)	0.870058	0.92 (0.79 - 1.08)	0.332854	1.07 (0.91 - 1.25)	0.411303	1.00 (0.91 - 1.10)	0.977306	0.440709	0.89 (0.78 - 1.01)	0.0730627	0.82 (0.63 - 1.07)	0.148314	0.92 (0.84 - 1.01)	0.093092	0.90 (0.84 - 0.97)	0.00652761	0.696333	0.94 (0.89 - 1.00)	0.0368911	0.0810392
Phosphoglycerides	1.36 (1.10 - 1.68)	0.00515151	1.34 (1.02 - 1.76)	0.0386827	1.64 (1.29 - 2.08)	5.42344e-05	1.13 (0.90 - 1.42)	0.300481	0.99 (0.80 - 1.22)	0.929438	0.97 (0.80 - 1.17)	0.727163	1.24 (1.06 - 1.45)	0.00597339	1.11 (0.94 - 1.31)	0.235326	1.19 (1.02 - 1.39)	0.0228276	1.18 (1.08 - 1.30)	0.000288756	0.604621	1.12 (0.99 - 1.27)	0.0733659	0.99 (0.76 - 1.29)	0.923011	1.07 (0.98 - 1.18)	0.134323	1.08 (1.01 - 1.16)	0.0307792	0.673013	1.12 (1.06 - 1.19)	7.90397e-05	0.135698
Phosphatidylcholines	1.33 (1.07 - 1.64)	0.00859308	1.34 (1.01 - 1.76)	0.0400709	1.66 (1.30 - 2.11)	4.15436e-05	1.09 (0.86 - 1.37)	0.471898	0.96 (0.78 - 1.18)	0.688337	0.95 (0.78 - 1.14)	0.563544	1.21 (1.04 - 1.42)	0.0151143	1.08 (0.92 - 1.28)	0.356076	1.17 (1.01 - 1.36)	0.0360008	1.16 (1.06 - 1.27)	0.00145044	0.603111	1.09 (0.96 - 1.24)	0.184267	0.95 (0.73 - 1.25)	0.719281	1.04 (0.95 - 1.14)	0.412575	1.05 (0.98 - 1.13)	0.194197	0.644701	1.09 (1.03 - 1.15)	0.00266116	0.0942835
Cholines	1.22 (0.99 - 1.50)	0.0625923	1.22 (0.93 - 1.60)	0.152322	1.56 (1.23 - 1.98)	0.000287502	1.06 (0.84 - 1.35)	0.624629	0.93 (0.75 - 1.15)	0.487696	0.92 (0.76 - 1.12)	0.4081	1.15 (0.98 - 1.34)	0.0851641	1.03 (0.87 - 1.21)	0.737598	1.14 (0.98 - 1.32)	0.0955642	1.11 (1.01 - 1.21)	0.0288411	0.583705	1.05 (0.93 - 1.20)	0.428306	0.93 (0.71 - 1.22)	0.619469	1.01 (0.92 - 1.11)	0.835033	1.02 (0.95 - 1.10)	0.6314	0.709203	1.05 (0.99 - 1.11)	0.0812181	0.160779
Triglyceride by phosphoglyceride ratio	1.85 (1.47 - 2.33)	1.37265e-07	1.80 (1.32 - 2.45)	0.000221399	1.44 (1.16 - 1.78)	0.000755898	1.41 (1.15 - 1.74)	0.000985984	1.34 (1.03 - 1.75)	0.0273779	1.17 (0.99 - 1.38)	0.0662498	1.60 (1.37 - 1.86)	2.30824e-09	1.52 (1.24 - 1.85)	4.69103e-05	1.27 (1.11 - 1.45)	0.000415001	1.42 (1.30 - 1.55)	1.39773e-14	0.0642552	1.33 (1.19 - 1.49)	2.76e-07	1.23 (1.06 - 1.42)	0.00626139	1.37 (1.26 - 1.49)	1.16e-13	1.33 (1.26 - 1.42)	8.89e-21	0.456756	1.36 (1.29 - 1.43)	1.84251e-33	0.249476
Citrate	1.19 (0.96 - 1.48)	0.103802	1.12 (0.89 - 1.41)	0.345349	1.47 (1.14 - 1.91)	0.00314567	1.04 (0.75 - 1.45)	0.8089	0.99 (0.80 - 1.24)	0.959127	1.26 (0.94 - 1.69)	0.123818	1.15 (0.96 - 1.37)	0.134595	1.05 (0.90 - 1.23)	0.537219	1.38 (1.13 - 1.67)	0.00122679	1.16 (1.05 - 1.29)	0.00332281	0.108186	0.94 (0.83 - 1.07)	0.383465	1.06 (0.82 - 1.36)	0.66882	0.83 (0.75 - 0.92)	0.000211	0.91 (0.80 - 1.03)	0.130737	0.111819	1.05 (0.97 - 1.14)	0.187521	0.00246298
Lactate	1.44 (1.14 - 1.81)	0.00224322	1.06 (0.83 - 1.35)	0.652202	1.52 (1.22 - 1.90)	0.000200858	0.91 (0.71 - 1.17)	0.462906	1.18 (0.86 - 1.61)	0.300646	0.84 (0.68 - 1.03)	0.0985209	1.16 (0.98 - 1.37)	0.0869748	1.10 (0.91 - 1.34)	0.319414	1.11 (0.95 - 1.29)	0.178925	1.12 (1.02 - 1.24)	0.0185569	0.911844	1.30 (1.18 - 1.45)	5.92e-07	1.10 (0.89 - 1.35)	0.398632	1.05 (0.96 - 1.14)	0.295374	1.15 (0.98 - 1.35)	0.0894797	0.00646366	1.13 (1.04 - 1.23)	0.00379896	0.82479
beta-hydroxybutyrate	1.35 (1.08 - 1.69)	0.00891091	1.30 (1.04 - 1.62)	0.0191716	1.84 (1.38 - 2.44)	2.51846e-05	1.10 (0.88 - 1.38)	0.379905	0.91 (0.72 - 1.15)	0.423804	0.88 (0.66 - 1.17)	0.387059	1.22 (1.04 - 1.43)	0.0137241	1.10 (0.94 - 1.29)	0.2475	1.28 (1.04 - 1.56)	0.0174463	1.19 (1.08 - 1.31)	0.000665489	0.477512	0.98 (0.85 - 1.13)	0.79212	0.90 (0.67 - 1.21)	0.492276	1.01 (0.91 - 1.11)	0.922639	0.99 (0.91 - 1.07)	0.795417	0.785365	1.06 (1.00 - 1.13)	0.0510718	0.00509741
Acetate	0.58 (0.35 - 0.97)	0.0372486	0.82 (0.49 - 1.37)	0.45769	0.97 (0.81 - 1.16)	0.74918	1.16 (0.92 - 1.45)	0.213095	0.63 (0.34 - 1.18)	0.149289	0.88 (0.68 - 1.14)	0.330096	1.03 (0.84 - 1.27)	0.767869	0.74 (0.50 - 1.10)	0.137186	0.94 (0.81 - 1.09)	0.41424	0.95 (0.85 - 1.06)	0.364113	0.343128	0.97 (0.82 - 1.15)	0.729469	0.61 (0.31 - 1.20)	0.149537	0.97 (0.88 - 1.08)	0.616583	0.96 (0.88 - 1.05)	0.429049	0.402148	0.96 (0.89 - 1.03)	0.237749	0.81431
Acetoacetate	1.07 (0.88 - 1.30)	0.494058	0.88 (0.68 - 1.14)	0.324765	0.91 (0.71 - 1.16)	0.454293	1.03 (0.82 - 1.30)	0.806429	0.90 (0.69 - 1.17)	0.4457	0.82 (0.65 - 1.03)	0.0909549	1.05 (0.91 - 1.22)	0.49593	0.89 (0.74 - 1.07)	0.215792	0.86 (0.73 - 1.02)	0.082661	0.94 (0.86 - 1.04)	0.236402	0.164833	1.06 (0.94 - 1.21)	0.333946	0.93 (0.69 - 1.25)	0.610387	1.03 (0.94 - 1.14)	0.524206	1.04 (0.96 - 1.12)	0.350878	0.694726	1.00 (0.94 - 1.06)	0.990379	0.131725
Albumin	1.45 (1.17 - 1.78)	0.000545569	1.38 (1.08 - 1.77)	0.0096049	1.52 (1.21 - 1.92)	0.00035474	1.07 (0.83 - 1.37)	0.600401	1.16 (0.91 - 1.48)	0.237063	0.99 (0.83 - 1.19)	0.949347	1.28 (1.09 - 1.50)	0.00283249	1.26 (1.06 - 1.50)	0.00772051	1.17 (1.01 - 1.35)	0.0312075	1.23 (1.12 - 1.35)	8.24221e-06	0.680381	1.26 (1.08 - 1.46)	0.00376209	1.10 (0.84 - 1.43)	0.493955	1.03 (0.93 - 1.13)	0.573514	1.12 (0.97 - 1.28)	0.127572	0.0951959	1.19 (1.11 - 1.29)	4.8474e-06	0.253121
Creatinine	1.14 (0.83 - 1.57)	0.41077	0.84 (0.58 - 1.21)	0.357708	0.90 (0.71 - 1.14)	0.380675	0.74 (0.50 - 1.10)	0.135232	0.62 (0.44 - 0.87)	0.00603891	1.06 (0.79 - 1.43)	0.699541	0.96 (0.75 - 1.23)	0.767756	0.71 (0.56 - 0.92)	0.00857596	0.96 (0.80 - 1.15)	0.64902	0.89 (0.78 - 1.01)	0.0717549	0.138	1.09 (0.95 - 1.24)	0.223818	0.96 (0.73 - 1.26)	0.78139	0.89 (0.81 - 0.98)	0.0225247	0.97 (0.84 - 1.13)	0.715794	0.064278	0.93 (0.84 - 1.02)	0.111175	0.360103
1 Estimates are odds ratios (95% confidence intervals) per SD increase. The results for Chinese (n=2676), Malay (n=1872) and Indian (n=1845) participants were meta-analysed from the MEC and the SEED cohorts which consist of the Singapore Chinese Eye Study, Singapore Malay Eye Study and the Singapore Indian Eye Study. Results for the European participants (n=14558) were meta-analysed from 3 prospective Finnish cohorts (FINRISK 2002, FINRISK 2012 and Health 2000). We adjusted or matched for age, age2 (only for MEC), sex, BMI and fasting glucose (MEC and Health 2000) or HbA1c (SEED cohorts, FINRISK 2002, FINRISK 2012). We accounted for multiple testing using Bonferroni correction and P-values < 0.0003 were considered statistically significant.
Abbreviations: HbA1c, glycated hemoglobin A1c, HDL, high-density lipoprotein, IDL, intermediate-density lipoprotein, LDL, low-density lipoprotein, MEC, Multiethnic Cohort, SEED, Singapore Epidemiology of Eye Diseases, VLDL, very low-density lipoprotein

### Sheet: ST6
Supplemental Table 6. Joint analysis of selected metabolic biomarkers with type 2 diabetes
		MEC						SEED						Meta-analysis of Asians			European cohorts						Meta-analysis of Europeans			Meta-analysis of Asians & Europeans
		Chinese (n = 755)		Malay (n = 627)		Indian (n = 627)		Chinese (n = 1921)		Malay (n = 1245)		Indian (n = 1218)					Finrisk 2002 (n = 3904)		Finrisk 2012 (n = 4475)		Health 2000 (n = 6179)
Pathway	Metabolic biomarker	OR (95% CI)	P-value	OR (95% CI)	P-value	OR (95% CI)	P-value	OR (95% CI)	P-value	OR (95% CI)	P-value	OR (95% CI)	P-value	OR (95% CI)	P-value	P-heterogeneity	OR 95% CI	P-value	OR 95% CI	P-value	OR 95% CI	P-value	OR 95% CI	P-value	P-heterogeneity	OR 95% CI	P-value	P-heterogeneity
Branched-chain amino acid	Isoleucine	1.34 (0.94 - 1.91)	0.111243	1.47 (0.96 - 2.24)	0.0750735	1.81 (1.19 - 2.75)	0.00594248	1.33 (1.03 - 1.73)	0.030993	1.23 (0.95 - 1.60)	0.119849	0.88 (0.67 - 1.17)	0.391044	1.25 (1.10 - 1.42)	0.000713415	0.466915	1.10 (0.93 - 1.30)	0.263742	1.09 (0.80 - 1.49)	0.59031	1.26 (1.09 - 1.46)	0.00155452	1.18 (1.06 - 1.31)	0.00175121	0.998	1.21 (1.11 - 1.31)	5.07327e-06	0.508023
Inflammation	Glycoprotein acetyls	1.68 (1.19 - 2.36)	0.00301064	1.23 (0.82 - 1.86)	0.323869	1.23 (0.86 - 1.77)	0.260666	1.17 (0.89 - 1.55)	0.259332	0.87 (0.64 - 1.18)	0.375349	1.12 (0.87 - 1.44)	0.383466	1.17 (1.03 - 1.33)	0.016525	0.158565	1.18 (0.98 - 1.43)	0.0846614	1.08 (0.78 - 1.50)	0.63326	0.98 (0.85 - 1.14)	0.819846	1.06 (0.95 - 1.18)	0.324374	0.32	1.10 (1.01 - 1.20)	0.0211004	0.236911
Fatty acid	Unsaturation index	0.88 (0.69 - 1.12)	0.285627	0.68 (0.49 - 0.93)	0.016859	1.00 (0.75 - 1.33)	0.997493	1.07 (0.80 - 1.44)	0.642365	0.88 (0.65 - 1.19)	0.415626	0.89 (0.69 - 1.15)	0.374943	0.90 (0.80 - 1.00)	0.0603	0.33305	1.05 (0.90 - 1.21)	0.551031	0.84 (0.63 - 1.12)	0.232401	0.99 (0.89 - 1.11)	0.908326	1.00 (0.91 - 1.08)	0.925309	0.409	0.96 (0.90 - 1.03)	0.229552	0.147727
High-density lipoprotein	Very large HDL phospholipids	0.75 (0.56 - 1.00)	0.0500276	0.80 (0.58 - 1.09)	0.158102	1.09 (0.80 - 1.49)	0.590048	0.91 (0.67 - 1.24)	0.550042	0.91 (0.67 - 1.24)	0.552336	0.86 (0.63 - 1.17)	0.330134	0.88 (0.77 - 0.99)	0.0376989	0.557832	0.68 (0.56 - 0.83)	0.000110421	0.80 (0.53 - 1.20)	0.275704	0.70 (0.60 - 0.81)	1.34246e-06	0.70 (0.62 - 0.78)	4.29573e-10	0.769	0.77 (0.71 - 0.84)	1.7296e-09	0.00799132
1 Estimates are odds ratios (95% confidence intervals) per SD increase. The results for Chinese (n=2676), Malay (n=1872) and Indian (n=1845) participants were meta-analysed from the MEC and the SEED cohorts which consist of the Singapore Chinese Eye Study, Singapore Malay Eye Study and the Singapore Indian Eye Study. Results for the European participants (n=14558) were meta-analysed from 3 prospective Finnish cohorts (FINRISK 2002, FINRISK 2012 and Health 2000). The selected metabolic biomarkers were modeled together in a logistic regression model adjusted or matched for age, age2 (only for MEC), sex, BMI and fasting glucose (MEC and Health 2000) or HbA1c (SEED cohorts, FINRISK 2002, FINRISK 2012).
Abbreviations: HbA1c, glycated hemoglobin A1c, HDL, high-density lipoprotein, IDL, intermediate-density lipoprotein, LDL, low-density lipoprotein, MEC, Multiethnic Cohort, SEED, Singapore Epidemiology of Eye Diseases, VLDL, very low-density lipoprotein
